# Whole exome sequencing in the UK Biobank reveals risk gene *SLC2A1* and biological insights for major depressive disorder

**DOI:** 10.1101/2021.05.04.21256398

**Authors:** Ruoyu Tian, Tian Ge, Jimmy Z. Liu, Max Lam, Biogen Biobank team, Daniel F. Levey, Joel Gelernter, Murray B. Stein, Ellen A. Tsai, Hailiang Huang, Todd Lencz, Heiko Runz, Chia-Yen Chen

## Abstract

Nearly two hundred common-variant depression risk loci have been identified by genome-wide association studies (GWAS)^1–4^. However, the impact of rare coding variants on depression remains poorly understood. Here, we present the largest to date exome analysis of depression based on 320,356 UK Biobank participants. We show that the burden of rare disruptive coding variants in loss-of-function intolerant genes is significantly associated with depression risk. Among 30 genes with false discovery rate (FDR) <0.1, *SLC2A1*, a blood-brain barrier glucose transporter underlying GLUT1 deficiency syndrome^5–7^, reached exome-wide significance (*P*=2.96e-7). Gene-set enrichment supports neuron projection development and muscle activities^2, 3^ as implicated in depression. Integrating exomes with polygenic risk revealed additive contributions from common and rare variants to depression risk. The burden of rare disruptive coding variants for depression overlapped with that of developmental disorder, autism and schizophrenia. Our study provides novel insight into the contribution of rare coding variants on depression and genetic relationships across developmental and psychiatric disorders.

## Supplementary Tables for "Whole exome sequencing in the UK Biobank reveals risk gene *SLC2A1* and biological insights for major depressive disorder"

### Sheet: Index
Table S1. Case-Control sample sizes of depression definitions cross populations. Samples sizes in subjects with (a) European, (b) African and (c) South Asian ancestries.
Table S2. Exome-wide burden test statistics in EUR. Summary statistics of each regression analysis for each phenotype-rare-variant pair. “pheno”: phenotype; “BETA”: coefficient of burden; “SE”: standard error; “OR”: odds ratio; “OR_lower”: the lower bound of 95% confidence interval of odds ratio estimate; “OR_upper”: the upper bound of 95% confidence interval of odds ratio estimate; “P”: P; “type”: type of rare variants (“ptv”: protein-truncating variant; “MPC2”: MPC > 2; “MPC1”: MPC: 1 – 2; “MPC0”: MPC > 1; “other_MS”: missense variants without MPC annotation; “syn”: synonymous variant); “pLI”: gene is LoF tolerant (“tol”), intolerant (“intol”) or all genes (“0-1”).
Table S3. Exome-wide burden test statistics in (a) AFR and (b) SAS. Summary statistics of each regression analysis for each phenotype-rare-variant pair. “pheno”: phenotype; “BETA”: coefficient of burden; “SE”: standard error; “OR”: odds ratio; “OR_lower”: the lower bound of 95% confidence interval of odds ratio estimate; “OR_upper”: the upper bound of 95% confidence interval of odds ratio estimate; “P”: P; “type”: type of rare variants (“ptv”: protein-truncating variant; “MPC2”: MPC > 2; “MPC1”: MPC: 1 – 2; “MPC0”: MPC > 1; “other_MS”: missense variants without MPC annotation; “syn”: synonymous variant); “pLI”: gene is LoF tolerant (“tol”) or intolerant (“intol”).
Table S4. Exome-exome burden test statistics in EUR (with assessment center as a covariate). Summary statistics of each regression analysis for each phenotype-rare-variant pair. “pheno”: phenotype; “BETA”: coefficient of burden; “SE”: standard error; “OR”: odds ratio; “OR_lower”: the lower bound of 95% confidence interval of odds ratio estimate; “OR_upper”: the upper bound of 95% confidence interval of odds ratio estimate; “P”: P; “type”: type of rare variants (“ptv”: protein-truncating variant; “MPC2”: MPC > 2; “MPC1”: MPC: 1 – 2; “MPC0”: MPC > 1; “other_MS”: missense variants without MPC annotation; “syn”: synonymous variant); “pLI”: gene is LoF tolerant (“tol”) or intolerant (“intol”).
Table S5. Sex-stratified exome-wide burden test statistics. (a) Test statistics for EHR across all types of rare variants; (b) Test statistics for GPpsy, Psypsy, DepAll, SelfRepDep, lifetimeMDD and MDDRecur on PTV and damaging missense variant burden of LoF intolerant genes. “pheno”: phenotype; “BETA”: coefficient of burden; “SE”: standard error; “OR”: odds ratio; “OR_lower”: the lower bound of 95% confidence interval of odds ratio estimate; “OR_upper”: the upper bound of 95% confidence interval of odds ratio estimate; “P”: P; “type”: type of rare variants (“ptv”: protein-truncating variant; “MPC2”: MPC > 2; “MPC1”: MPC: 1 – 2; “MPC0”: MPC > 1; “other_MS”: missense variants without MPC annotation; “syn”: synonymous variant); “pLI”: gene is LoF tolerant (“tol”) or intolerant (“intol”); “sex”: “all” denotes all sex; “0” denotes female; and “1” denotes male.
Table S6. Sex-stratified two-sided Poisson exact test in (a) cases and in (b) controls. Column names in (a), “case_F”: number of female cases; “case_F_ptv”: number of PTV in female cases; “case_F_ms”: number of damaging missense variants (MPC > 2) in female cases; “case_M”: number of male cases; “case_M_ptv”: number of PTV in male cases; “case_M_ms”: number of damaging missense variants (MPC > 2) in male cases; “P_ptv_case”: P of the Poisson-exact test for the number of PTV per sample in female cases against the one in male cases; “P_ms_case”: P of the Poisson-exact test for the number of damaging missense variants (MPC > 2) per sample in female cases against the one in male cases. Column names in (b), replace “case” with “ctrl” (control).
Table S7. Depression genes identified in gene-based analyses for PTV and damaging missense variant burden (FDR < 0.1). Genes identified from (a) damaging missense variant burden and (b) PTV burden with EHR-defined depression. OR: odds ratio; 95% CI: 95% confidence interval. FDR were adjusted for 13,828 tests for damaging missense variant burden and 2,876 tests for PTV burden.
Table S8. PheWAS of damaging missense variant burden on SLC2A1 summary statistics. Column names: “long_pheno”: complete phenotype name; “pheno”: phenotype name; “p”: P; “SE”: standard error; “test_type”: regression type used in the association test, including linear regression, logistic regression and Firth’s logistic regression; “category”: the phecode category that the phenotype belongs to.
Table S9. The human brain atlas genes. (a) 2,587 genes, expression elevated in brain; (b) 5,298 genes, expression elevated in other tissues but expressed in brain; (c) 8,342 genes, expression was not tissue specific but expressed in brain.
Table S10. Burden test statistics in the human brain atlas gene sets. The summary statistics of associations between rare variants burden on gene sets, elevated expression in brain (“brain”), elevated expression in other tissues but expressed in brain (“other”), expressed in brain but not tissue specific (“nospe”) and whole genes ("all_genes"). “pheno”: phenotype; “BETA”: coefficient of burden; “SE”: standard error; “OR”: odds ratio; “OR_lower”: the lower bound of 95% confidence interval of odds ratio estimate; “OR_upper”: the upper bound of 95% confidence interval of odds ratio estimate; “P”: P; “type”: type of rare variants (“ptv”: protein-truncating variant; “MPC2”: MPC > 2; “MPC1”: MPC: 1 – 2; “MPC0”: MPC > 1; “other_MS”: missense variants without MPC annotation; “syn”: synonymous variant).
Table S11. Significant (FDR < 0.05) GO gene sets and burden test statistics for (a) PTV and (b) damaging missense variant. (c) Significant GO gene sets and burden test statistics for damaging missense variant after excluding damaging missense variant burden in SLC2A1. “N_GENE”: the number of genes in each gene set. “OR”: odds ratio; “OR_lower”: the lower bound of 95% confidence interval of odds ratio estimate; “OR_upper”: the upper bound of 95% confidence interval of odds ratio estimate; “P”: P. Bonferroni-adjusted significant threshold for (a) and (b) are P < 4.87e-6 (0.05/10,266) and P < 5.27e-6 (0.05/9,491), respectively.
Table S12. Antidepressants, interacted genes and burden test statistics. (a) FDA approved antidepressants and the category each drug belongs to, including tricyclic antidepressants (TCAs), selective serotonin antidepressants (SSRIs), serotonin and norepinephrine reuptake inhibitors (SNRIs) and other (moclobemide). (b) 29 genes interacted with antidepressants listed in (a). (c) The summary statistics of associations between rare variants burden on the interacted genes with depression risk. “pheno”: phenotype; “BETA”: coefficient of burden; “SE”: standard error; “OR”: odds ratio; “OR_lower”: the lower bound of 95% confidence interval of odds ratio estimate; “OR_upper”: the upper bound of 95% confidence interval of odds ratio estimate; “P”: P; “type”: type of rare variants (“ptv”: protein-truncating variant; “MPC2”: MPC > 2; “MPC1”: MPC: 1 – 2; “MPC0”: MPC > 1; “other_MS”: missense variants without MPC annotation; “syn”: synonymous variant). Significant threshold P < 8.33e-3 (0.05/6) or FDR < 0.05. (d) Antidepressant-gene associations acquired from the DGldb browser. (e) Depression risk genes (FDR < 0.1) interacted drugs and associations acquired from the DGldb browser.
Table S13. Sample sizes, number of significant genomic risk loci, heritability, LD score intercept and mean chi-squared of depression GWAS used in the meta-analysis.
Table S14. Pseudo R2, R2 on the liability scale of PRS, PTV and damaging missense variant (MPC > 2), and P value for PRS * X_rare of each phenotypic definition.
Table S15. Neuropsychiatric and neurodevelopmental disease associated genes. “BP”: bipolar disorder; “ASD”: autism spectrum disorder; “DDID”: neurodevelopmental disorder; “SCZ”: schizophrenia; “MDD”: major depressive disorder. For schizophrenia GWAS genes: “GWAS_all”: 3,542 complete positionally mapped genes; “GWAS_priority”: 114 prioritized protein-coding genes; “GWAS”: 69 fine-mapped genes.
Table S16. Burden test statistics in neuropsychiatric and neurodevelopmental disease associated genes. “BP”: bipolar disorder; “ASD”: autism spectrum disorder; “DDID”: neurodevelopmental disorder. For schizophrenia GWAS gene set, “scz_gwas_all”: 3,542 complete positionally mapped genes; “scz_gwas_pri”: 114 prioritized protein-coding genes; “scz_gwas”: 69 fine-mapped genes. “pheno”: phenotype; “BETA”: coefficient of burden; “SE”: standard error; “OR”: odds ratio; “OR_lower”: the lower bound of 95% confidence interval of odds ratio estimate; “OR_upper”: the upper bound of 95% confidence interval of odds ratio estimate; “P”: P; “type”: type of rare variants (“ptv”: protein-truncating variant; “MPC2”: MPC > 2; “MPC1”: MPC: 1 – 2; “MPC0”: MPC > 1; “other_MS”: missense variants without MPC annotation; “syn”: synonymous variant). Significant threshold P < 1.04e-3 (0.05/48) or FDR < 0.05.

### Sheet: S1
a. EUR
Phenotypes	Cases	Controls	Total
GPpsy	111712	206617	318329
Psypsy	36556	282452	319008
DepAll	20547	55746	76293
SelfRepDep	20120	226578	246698
EHR	10449	246719	257168
LifetimeMDD	15580	43104	58684
MDDRecur	9462	43104	52566
b. AFR
Depression	Cases	Controls	Total
GPpsy	1457	4668	6125
Psypsy	544	5623	6167
DepAll	393	1898	2291
SelfRepDep	208	4518	4726
EHR	155	4758	4913
LifetimeMDD	129	355	484
MDDRecur	87	355	442
c. SAS
Depression	Cases	Controls	Total
GPpsy	1534	5185	6719
Psypsy	661	6074	6735
DepAll	436	2239	2675
SelfRepDep	269	5171	5440
EHR	196	5453	5649
LifetimeMDD	140	343	483
MDDRecur	89	343	432

### Sheet: S2
pheno	BETA	SE	OR	OR_lower	OR_upper	P	type	pLI
SelfRepDep	0.0555471	0.0141566	1.05712	1.02819	1.08686	8.72e-05	ptv	intol
GPpsy	0.0344158	0.00741531	1.03501	1.02008	1.05017	3.46e-06	ptv	intol
Psypsy	0.0654219	0.0106816	1.06761	1.04549	1.0902	9.09e-10	ptv	intol
DepAll	0.00465069	0.0162498	1.00466	0.973168	1.03717	0.774725	ptv	intol
EHR	0.156875	0.0180485	1.16985	1.12919	1.21197	3.57e-18	ptv	intol
lifetimeMDD	0.0568653	0.0191414	1.05851	1.01954	1.09898	0.0029702	ptv	intol
MDDRecur	0.0718038	0.0230623	1.07444	1.02696	1.12413	0.00184897	ptv	intol
SelfRepDep	0.0242661	0.0137767	1.02456	0.997268	1.05261	0.0781715	MPC2	intol
GPpsy	0.0204489	0.00708699	1.02066	1.00658	1.03494	0.00390897	MPC2	intol
Psypsy	0.0293728	0.0103465	1.02981	1.00914	1.05091	0.0045267	MPC2	intol
DepAll	0.028509	0.0153888	1.02892	0.998348	1.06043	0.0639424	MPC2	intol
EHR	0.0804075	0.0180626	1.08373	1.04603	1.12278	8.52e-06	MPC2	intol
lifetimeMDD	0.0143627	0.017883	1.01447	0.979524	1.05065	0.421891	MPC2	intol
MDDRecur	0.0267694	0.0216177	1.02713	0.98452	1.07159	0.2156	MPC2	intol
SelfRepDep	0.0209813	0.00721379	1.0212	1.00687	1.03574	0.00363163	MPC1	intol
GPpsy	0.0039526	0.00371363	1.00396	0.996679	1.01129	0.287171	MPC1	intol
Psypsy	0.00691003	0.00545355	1.00693	0.996228	1.01775	0.20513	MPC1	intol
DepAll	-0.00879448	0.00809654	0.991244	0.975638	1.0071	0.27739	MPC1	intol
EHR	0.0271867	0.00967309	1.02756	1.00826	1.04723	0.00494576	MPC1	intol
lifetimeMDD	0.00446161	0.00932675	1.00447	0.986276	1.023	0.632389	MPC1	intol
MDDRecur	0.00179338	0.0113477	1.00179	0.979759	1.02433	0.874426	MPC1	intol
SelfRepDep	0.00841328	0.00485767	1.00845	0.998893	1.0181	0.0832811	MPC0	intol
GPpsy	-0.000677064	0.00248089	0.999323	0.994476	1.00419	0.784921	MPC0	intol
Psypsy	0.0121112	0.00362464	1.01218	1.00502	1.0194	0.000833718	MPC0	intol
DepAll	-0.00454727	0.00537544	0.995463	0.98503	1.00601	0.39759	MPC0	intol
EHR	0.00409717	0.00658286	1.00411	0.991233	1.01714	0.533679	MPC0	intol
lifetimeMDD	-0.0013098	0.006157	0.998691	0.986712	1.01082	0.831535	MPC0	intol
MDDRecur	-0.0049371	0.00749145	0.995075	0.980571	1.00979	0.509876	MPC0	intol
SelfRepDep	0.00848664	0.00673787	1.00852	0.995292	1.02193	0.207834	other_MS	intol
GPpsy	0.00686434	0.0034373	1.00689	1.00013	1.01369	0.0458235	other_MS	intol
Psypsy	0.0206414	0.00501785	1.02086	1.01087	1.03095	3.9e-05	other_MS	intol
DepAll	-0.000491296	0.0074768	0.999509	0.984968	1.01426	0.947609	other_MS	intol
EHR	0.0138497	0.00907369	1.01395	0.996073	1.03214	0.12692	other_MS	intol
lifetimeMDD	-0.00816064	0.00857285	0.991873	0.975346	1.00868	0.341139	other_MS	intol
MDDRecur	-0.00454502	0.0104182	0.995465	0.975344	1.016	0.662649	other_MS	intol
SelfRepDep	-0.0005844	0.00484586	0.999416	0.989968	1.00895	0.90401	syn	intol
GPpsy	-0.0056709	0.0024629	0.994345	0.989557	0.999157	0.021305	syn	intol
Psypsy	0.00134386	0.00362056	1.00134	0.994264	1.00848	0.710508	syn	intol
DepAll	-0.00199259	0.00531753	0.998009	0.987662	1.00847	0.707868	syn	intol
EHR	-0.0137314	0.00659675	0.986362	0.973691	0.999199	0.0373843	syn	intol
lifetimeMDD	-0.00289877	0.00605478	0.997105	0.985342	1.00901	0.632112	syn	intol
MDDRecur	0.00195567	0.00734999	1.00196	0.987627	1.0165	0.790179	syn	intol
SelfRepDep	0.00382748	0.00515759	1.00383	0.993738	1.01403	0.458023	ptv	tol
GPpsy	0.000238548	0.00262505	1.00024	0.995105	1.0054	0.927593	ptv	tol
Psypsy	0.00670568	0.00385456	1.00673	0.999151	1.01436	0.0819158	ptv	tol
DepAll	-0.0023098	0.0056883	0.997693	0.986631	1.00888	0.684698	ptv	tol
EHR	0.00557267	0.00694751	1.00559	0.991988	1.01938	0.422489	ptv	tol
lifetimeMDD	-0.0105939	0.00657802	0.989462	0.976787	1.0023	0.10729	ptv	tol
MDDRecur	-0.0119037	0.00799103	0.988167	0.97281	1.00377	0.136319	ptv	tol
SelfRepDep	0.00210665	0.00579877	1.00211	0.990784	1.01356	0.716387	MPC1	tol
GPpsy	0.00238701	0.00294569	1.00239	0.996619	1.00819	0.417744	MPC1	tol
Psypsy	0.0126375	0.00429657	1.01272	1.00423	1.02128	0.0032683	MPC1	tol
DepAll	-0.00735047	0.00639787	0.992676	0.980306	1.0052	0.2506	MPC1	tol
EHR	0.0200828	0.0076594	1.02029	1.00508	1.03572	0.0087421	MPC1	tol
lifetimeMDD	-0.00110715	0.00736275	0.998893	0.984582	1.01341	0.880471	MPC1	tol
MDDRecur	0.000618045	0.00892638	1.00062	0.983264	1.01828	0.9448	MPC1	tol
SelfRepDep	0.00246783	0.00199234	1.00247	0.998564	1.00639	0.215472	MPC0	tol
GPpsy	-0.00251988	0.0010339	0.997483	0.995464	0.999507	0.0147988	MPC0	tol
Psypsy	0.0051436	0.00146554	1.00516	1.00227	1.00805	0.000448622	MPC0	tol
DepAll	-0.00468886	0.00225851	0.995322	0.990926	0.999738	0.0378856	MPC0	tol
EHR	-0.00424445	0.00277377	0.995765	0.990366	1.00119	0.125965	MPC0	tol
lifetimeMDD	-0.00401655	0.00257499	0.995992	0.990977	1.00103	0.1188	MPC0	tol
MDDRecur	-0.00248999	0.00312654	0.997513	0.991419	1.00364	0.425796	MPC0	tol
SelfRepDep	-0.0051125	0.00330668	0.994901	0.988473	1.00137	0.12208	other_MS	tol
GPpsy	-0.0055222	0.00167611	0.994493	0.991231	0.997765	0.00098549	other_MS	tol
Psypsy	0.00291361	0.0024547	1.00292	0.998104	1.00775	0.235246	other_MS	tol
DepAll	-0.0024874	0.00363496	0.997516	0.990434	1.00465	0.493782	other_MS	tol
EHR	-0.0036473	0.00446119	0.996359	0.987685	1.00511	0.413601	other_MS	tol
lifetimeMDD	-0.0083154	0.00415127	0.991719	0.983683	0.999821	0.0451674	other_MS	tol
MDDRecur	-0.0098533	0.00504584	0.990195	0.98045	1.00004	0.0508476	other_MS	tol
SelfRepDep	-0.0006382	0.0025885	0.999362	0.994305	1.00445	0.805255	syn	tol
GPpsy	-0.00389121	0.00131049	0.996116	0.993561	0.998678	0.00298502	syn	tol
Psypsy	0.00610611	0.00191634	1.00612	1.00235	1.00991	0.00144087	syn	tol
DepAll	-0.00852595	0.00283248	0.99151	0.986021	0.99703	0.00261195	syn	tol
EHR	-0.00195384	0.00349591	0.998048	0.991233	1.00491	0.576235	syn	tol
lifetimeMDD	-0.00226671	0.00322787	0.997736	0.991443	1.00407	0.482535	syn	tol
MDDRecur	-0.00530445	0.00392769	0.99471	0.987081	1.0024	0.176848	syn	tol
SelfRepDep	0.00931797	0.00462331	1.00936	1.00026	1.01855	0.0438595	ptv	0-1
GPpsy	0.0034447	0.00236387	1.00345	0.998812	1.00811	0.145053	ptv	0-1
Psypsy	0.0137409	0.00345491	1.01384	1.00699	1.02072	6.97e-05	ptv	0-1
DepAll	0.0001381	0.00512773	1.00014	0.990137	1.01024	0.978514	ptv	0-1
EHR	0.0244228	0.00615186	1.02472	1.01244	1.03715	7.19e-05	ptv	0-1
lifetimeMDD	-0.00436241	0.00597759	0.995647	0.98405	1.00738	0.465516	ptv	0-1
MDDRecur	-0.00219702	0.0072446	0.997805	0.983737	1.01207	0.76169	ptv	0-1
SelfRepDep	0.00824487	0.00952031	1.00828	0.989639	1.02727	0.386474	MPC2	0-1
GPpsy	0.00809348	0.00485724	1.00813	0.998574	1.01777	0.0956595	MPC2	0-1
Psypsy	0.0202261	0.00709595	1.02043	1.00634	1.03472	0.00436678	MPC2	0-1
DepAll	0.0137403	0.0106137	1.01384	0.992962	1.03515	0.195464	MPC2	0-1
EHR	0.0409482	0.0125911	1.0418	1.0164	1.06783	0.00114532	MPC2	0-1
lifetimeMDD	0.00383731	0.0122944	1.00384	0.979944	1.02833	0.754949	MPC2	0-1
MDDRecur	0.0139715	0.014899	1.01407	0.984885	1.04412	0.348375	MPC2	0-1
SelfRepDep	0.00861144	0.00428391	1.00865	1.00022	1.01715	0.0444115	MPC1	0-1
GPpsy	0.00269632	0.00220183	1.0027	0.998382	1.00704	0.220731	MPC1	0-1
Psypsy	0.00887222	0.00320497	1.00891	1.00259	1.01527	0.00563542	MPC1	0-1
DepAll	-0.00860976	0.00482032	0.991427	0.982104	1.00084	0.0740765	MPC1	0-1
EHR	0.0197916	0.00556306	1.01999	1.00893	1.03117	0.000374151	MPC1	0-1
lifetimeMDD	-0.000225179	0.00553786	0.999775	0.988982	1.01069	0.967566	MPC1	0-1
MDDRecur	-0.000941858	0.00672044	0.999059	0.985985	1.01231	0.888543	MPC1	0-1
SelfRepDep	0.00311724	0.00165744	1.00312	0.999869	1.00639	0.0600052	MPC0	0-1
GPpsy	-0.00196501	0.000877972	0.998037	0.996321	0.999756	0.025213	MPC0	0-1
Psypsy	0.00558864	0.00124104	1.0056	1.00316	1.00805	6.69e-06	MPC0	0-1
DepAll	-0.00362338	0.0019197	0.996383	0.992641	1.00014	0.0590974	MPC0	0-1
EHR	-0.00244515	0.00235218	0.997558	0.992969	1.00217	0.298559	MPC0	0-1
lifetimeMDD	-0.00373114	0.00219198	0.996276	0.992005	1.00057	0.0887217	MPC0	0-1
MDDRecur	-0.00344139	0.00266344	0.996565	0.991376	1.00178	0.196328	MPC0	0-1
SelfRepDep	-0.00296717	0.00270578	0.997037	0.991764	1.00234	0.272815	other_MS	0-1
GPpsy	-0.00245413	0.00137042	0.997549	0.994873	1.00023	0.0733269	other_MS	0-1
Psypsy	0.00635811	0.00198916	1.00638	1.00246	1.01031	0.00139164	other_MS	0-1
DepAll	-0.00287904	0.00298308	0.997125	0.991312	1.00297	0.334484	other_MS	0-1
EHR	-0.000723173	0.0036425	0.999277	0.992168	1.00644	0.842624	other_MS	0-1
lifetimeMDD	-0.00735732	0.00340683	0.99267	0.986063	0.99932	0.0308051	other_MS	0-1
MDDRecur	-0.00676206	0.00413405	0.993261	0.985245	1.00134	0.101903	other_MS	0-1
SelfRepDep	-0.000315201	0.00208557	0.999685	0.995607	1.00378	0.87987	syn	0-1
GPpsy	-0.00340515	0.00105655	0.996601	0.994539	0.998667	0.00126902	syn	0-1
Psypsy	0.00511755	0.00154373	1.00513	1.00209	1.00818	0.00091624	syn	0-1
DepAll	-0.00560975	0.00227779	0.994406	0.989976	0.998855	0.0137855	syn	0-1
EHR	-0.00316892	0.00282289	0.996836	0.991336	1.00237	0.261616	syn	0-1
lifetimeMDD	-0.00176073	0.00259684	0.998241	0.993173	1.00333	0.497754	syn	0-1
MDDRecur	-0.00314772	0.00316031	0.996857	0.990702	1.00305	0.319241	syn	0-1

### Sheet: S3.a
pheno	BETA	SE	OR	OR_lower	OR_upper	P	type	pLI
SelfRepDep	-0.00409172	0.133384	0.995917	0.766804	1.29349	0.975528	ptv	intol
GPpsy	0.0370587	0.0574645	1.03775	0.927213	1.16147	0.518994	ptv	intol
Psypsy	-0.0107326	0.0855211	0.989325	0.836646	1.16987	0.90013	ptv	intol
DepAll	0.0651582	0.103346	1.06733	0.871622	1.30698	0.528376	ptv	intol
EHR	0.0639817	0.14815	1.06607	0.797405	1.42526	0.665835	ptv	intol
lifetimeMDD	-0.138974	0.207823	0.87025	0.579084	1.30782	0.503677	ptv	intol
MDDRecur	-0.261667	0.259389	0.769768	0.462981	1.27984	0.31308	ptv	intol
SelfRepDep	0.186609	0.0994276	1.20516	0.991765	1.46446	0.0605408	MPC2	intol
GPpsy	0.00911412	0.0450889	1.00916	0.9238	1.1024	0.83981	MPC2	intol
Psypsy	0.0624872	0.0645276	1.06448	0.938017	1.20799	0.332855	MPC2	intol
DepAll	-0.0229013	0.0850043	0.977359	0.827365	1.15455	0.787612	MPC2	intol
EHR	0.00390308	0.119071	1.00391	0.794949	1.2678	0.973851	MPC2	intol
lifetimeMDD	-0.303506	0.174165	0.738225	0.524731	1.03858	0.0813972	MPC2	intol
MDDRecur	-0.178213	0.195832	0.836764	0.570043	1.22828	0.362806	MPC2	intol
SelfRepDep	-0.0358206	0.0449608	0.964813	0.883429	1.05369	0.425621	MPC1	intol
GPpsy	-0.0111174	0.0191529	0.988944	0.952508	1.02677	0.561605	MPC1	intol
Psypsy	-0.0247195	0.0283727	0.975584	0.922812	1.03137	0.383623	MPC1	intol
DepAll	0.0171931	0.0360573	1.01734	0.947926	1.09184	0.633486	MPC1	intol
EHR	-0.00169967	0.0508457	0.998302	0.90361	1.10292	0.973333	MPC1	intol
lifetimeMDD	0.0879732	0.0652815	1.09196	0.96081	1.24101	0.177788	MPC1	intol
MDDRecur	0.0997508	0.0751562	1.1049	0.953558	1.28025	0.184427	MPC1	intol
SelfRepDep	-0.0074208	0.0190495	0.992607	0.956229	1.03037	0.696867	MPC0	intol
GPpsy	-0.0101265	0.00819776	0.989925	0.974146	1.00596	0.216727	MPC0	intol
Psypsy	-0.00218212	0.0121246	0.99782	0.974387	1.02182	0.857173	MPC0	intol
DepAll	-0.00610626	0.0151755	0.993912	0.964785	1.02392	0.687407	MPC0	intol
EHR	-0.0045871	0.0221761	0.995423	0.953084	1.03964	0.836128	MPC0	intol
lifetimeMDD	-0.0118821	0.029715	0.988188	0.932279	1.04745	0.689253	MPC0	intol
MDDRecur	-0.0349618	0.034891	0.965642	0.901813	1.03399	0.31633	MPC0	intol
SelfRepDep	0.00299628	0.0323267	1.003	0.941422	1.06861	0.926152	other_MS	intol
GPpsy	0.0280546	0.0139437	1.02845	1.00073	1.05695	0.0442206	other_MS	intol
Psypsy	0.0100974	0.0206202	1.01015	0.970137	1.05181	0.624358	other_MS	intol
DepAll	-0.032094	0.0268981	0.968416	0.918683	1.02084	0.232803	other_MS	intol
EHR	-0.0739494	0.0389377	0.928719	0.860478	1.00237	0.0575417	other_MS	intol
lifetimeMDD	-0.0192657	0.0490126	0.980919	0.891072	1.07982	0.694262	other_MS	intol
MDDRecur	-0.0212211	0.0578876	0.979002	0.873995	1.09663	0.713923	other_MS	intol
SelfRepDep	0.0244976	0.0161453	1.0248	0.992878	1.05775	0.129186	syn	intol
GPpsy	0.00958905	0.00736746	1.00964	0.995161	1.02432	0.193073	syn	intol
Psypsy	0.00476721	0.0109902	1.00478	0.983366	1.02666	0.664458	syn	intol
DepAll	0.0251085	0.0140198	1.02543	0.997633	1.05399	0.0733032	syn	intol
EHR	0.0377519	0.0197181	1.03847	0.999105	1.07939	0.0555456	syn	intol
lifetimeMDD	0.0253926	0.0238334	1.02572	0.978905	1.07477	0.286685	syn	intol
MDDRecur	0.0280333	0.0275336	1.02843	0.974401	1.08545	0.308608	syn	intol
SelfRepDep	0.0752943	0.0300827	1.0782	1.01647	1.14369	0.0123177	ptv	tol
GPpsy	0.0120034	0.0132422	1.01208	0.986146	1.03869	0.364695	ptv	tol
Psypsy	0.0149556	0.0194809	1.01507	0.977041	1.05458	0.442661	ptv	tol
DepAll	0.0109861	0.0253102	1.01105	0.962115	1.06247	0.664246	ptv	tol
EHR	0.0225231	0.0350095	1.02278	0.954951	1.09542	0.520001	ptv	tol
lifetimeMDD	0.0669361	0.046665	1.06923	0.975771	1.17163	0.151459	ptv	tol
MDDRecur	0.0817166	0.0552165	1.08515	0.973841	1.20918	0.138891	ptv	tol
SelfRepDep	0.00375843	0.0305393	1.00377	0.945446	1.06568	0.902053	MPC1	tol
GPpsy	-0.00132576	0.0130487	0.998675	0.973457	1.02455	0.919073	MPC1	tol
Psypsy	0.0161021	0.0192317	1.01623	0.97864	1.05527	0.40244	MPC1	tol
DepAll	-0.00549356	0.0248396	0.994522	0.947262	1.04414	0.824967	MPC1	tol
EHR	0.0501985	0.0345508	1.05148	0.982631	1.12515	0.146255	MPC1	tol
lifetimeMDD	-0.0132212	0.0475084	0.986866	0.899121	1.08317	0.780788	MPC1	tol
MDDRecur	-0.0109858	0.0550612	0.989074	0.887892	1.10179	0.841856	MPC1	tol
SelfRepDep	0.00320778	0.00573762	1.00321	0.991994	1.01456	0.576109	MPC0	tol
GPpsy	0.00401207	0.00254973	1.00402	0.999015	1.00905	0.115596	MPC0	tol
Psypsy	0.00613124	0.00372501	1.00615	0.998831	1.01352	0.0997704	MPC0	tol
DepAll	0.00147254	0.00490395	1.00147	0.991894	1.01115	0.763966	MPC0	tol
EHR	0.00374508	0.00710342	1.00375	0.989874	1.01782	0.598039	MPC0	tol
lifetimeMDD	0.00098209	0.00828194	1.00098	0.984865	1.01736	0.905606	MPC0	tol
MDDRecur	0.00763273	0.00967823	1.00766	0.988727	1.02696	0.430317	MPC0	tol
SelfRepDep	0.00418778	0.0101962	1.0042	0.984327	1.02447	0.681277	other_MS	tol
GPpsy	0.00405895	0.00444661	1.00407	0.995354	1.01286	0.361339	other_MS	tol
Psypsy	0.00114748	0.0065926	1.00115	0.988295	1.01417	0.861822	other_MS	tol
DepAll	0.00823012	0.00854298	1.00826	0.991522	1.02529	0.335358	other_MS	tol
EHR	0.00547178	0.0122176	1.00549	0.981695	1.02986	0.654254	other_MS	tol
lifetimeMDD	0.0108318	0.0154191	1.01089	0.980797	1.04191	0.482374	other_MS	tol
MDDRecur	0.00634822	0.0182289	1.00637	0.971047	1.04297	0.727653	other_MS	tol
SelfRepDep	0.0110794	0.00638255	1.01114	0.998571	1.02387	0.0825846	syn	tol
GPpsy	0.00638449	0.00304413	1.0064	1.00042	1.01243	0.0359663	syn	tol
Psypsy	0.00842963	0.00438343	1.00847	0.999838	1.01717	0.0544716	syn	tol
DepAll	0.00585968	0.00623024	1.00588	0.993669	1.01824	0.34695	syn	tol
EHR	0.00646075	0.00881192	1.00648	0.989248	1.02402	0.463446	syn	tol
lifetimeMDD	0.00116235	0.0100992	1.00116	0.98154	1.02118	0.908371	syn	tol
MDDRecur	0.00767545	0.011705	1.0077	0.98485	1.03109	0.511991	syn	tol

### Sheet: S3.b
pheno	BETA	SE	OR	OR_lower	OR_upper	P	type	pLI
SelfRepDep	0.069589	0.113617	1.07207	0.858044	1.33947	0.540213	ptv	intol
GPpsy	-0.0354125	0.0546773	0.965207	0.867118	1.07439	0.517203	ptv	intol
Psypsy	-0.022671	0.0763832	0.977584	0.841658	1.13546	0.766615	ptv	intol
DepAll	-0.0854924	0.100592	0.91806	0.753781	1.11814	0.395387	ptv	intol
EHR	0.0780167	0.129764	1.08114	0.83835	1.39425	0.547692	ptv	intol
lifetimeMDD	-0.00945153	0.203071	0.990593	0.665331	1.47487	0.962878	ptv	intol
MDDRecur	0.0588572	0.23333	1.06062	0.671347	1.67562	0.800849	ptv	intol
SelfRepDep	0.0919092	0.0810156	1.09627	0.935306	1.28492	0.2566	MPC2	intol
GPpsy	-0.00586082	0.0394258	0.994156	0.920227	1.07403	0.881826	MPC2	intol
Psypsy	0.0472087	0.0540086	1.04834	0.943038	1.1654	0.382067	MPC2	intol
DepAll	0.0655913	0.0696821	1.06779	0.931475	1.22405	0.346555	MPC2	intol
EHR	0.0784488	0.0937913	1.08161	0.899981	1.29989	0.402919	MPC2	intol
lifetimeMDD	-0.113794	0.154877	0.892442	0.658788	1.20897	0.462498	MPC2	intol
MDDRecur	-0.482528	0.215441	0.617221	0.404626	0.941516	0.025109	MPC2	intol
SelfRepDep	-0.00880623	0.0366873	0.991232	0.922458	1.06513	0.810303	MPC1	intol
GPpsy	0.00422616	0.0168886	1.00424	0.971537	1.03803	0.802404	MPC1	intol
Psypsy	0.0323423	0.0233894	1.03287	0.98659	1.08132	0.166734	MPC1	intol
DepAll	-0.0228467	0.0311956	0.977412	0.91944	1.03904	0.463943	MPC1	intol
EHR	0.0123657	0.041404	1.01244	0.933526	1.09803	0.7652	MPC1	intol
lifetimeMDD	0.140596	0.0594237	1.15096	1.02442	1.29313	0.0179816	MPC1	intol
MDDRecur	0.195729	0.068712	1.2162	1.06296	1.39153	0.00439195	MPC1	intol
SelfRepDep	0.0179366	0.020084	1.0181	0.9788	1.05897	0.371815	MPC0	intol
GPpsy	0.0212677	0.00938425	1.0215	1.00288	1.04046	0.0234321	MPC0	intol
Psypsy	-7.65858e-05	0.0131362	0.999923	0.974507	1.026	0.995348	MPC0	intol
DepAll	0.0150626	0.0171795	1.01518	0.981563	1.04994	0.380607	MPC0	intol
EHR	0.0220357	0.0231062	1.02228	0.977016	1.06964	0.340252	MPC0	intol
lifetimeMDD	-0.00688251	0.0344437	0.993141	0.928308	1.0625	0.841622	MPC0	intol
MDDRecur	-0.0674622	0.0431419	0.934763	0.858971	1.01724	0.117881	MPC0	intol
SelfRepDep	0.0309873	0.0300731	1.03147	0.972431	1.0941	0.302823	other_MS	intol
GPpsy	0.0123037	0.0140869	1.01238	0.98481	1.04072	0.382437	other_MS	intol
Psypsy	0.0233218	0.0195665	1.0236	0.985084	1.06361	0.233291	other_MS	intol
DepAll	0.0203936	0.0255535	1.0206	0.970745	1.07302	0.424828	other_MS	intol
EHR	0.00623128	0.035013	1.00625	0.939512	1.07773	0.858746	other_MS	intol
lifetimeMDD	-0.00538783	0.0517325	0.994627	0.89872	1.10077	0.917052	other_MS	intol
MDDRecur	0.0357861	0.0609031	1.03643	0.919814	1.16784	0.556806	other_MS	intol
SelfRepDep	0.0338625	0.0176849	1.03444	0.9992	1.07093	0.0555226	syn	intol
GPpsy	0.00749241	0.00834656	1.00752	0.991172	1.02414	0.369365	syn	intol
Psypsy	0.0134173	0.011596	1.01351	0.990732	1.03681	0.247246	syn	intol
DepAll	0.00266523	0.0153595	1.00267	0.972934	1.03331	0.86224	syn	intol
EHR	0.0324542	0.0202577	1.03299	0.992775	1.07483	0.109141	syn	intol
lifetimeMDD	-0.00343393	0.0293653	0.996572	0.940833	1.05561	0.906909	syn	intol
MDDRecur	-0.0224544	0.035281	0.977796	0.912465	1.0478	0.524486	syn	intol
SelfRepDep	0.00189292	0.0249363	1.00189	0.954104	1.05208	0.939491	ptv	tol
GPpsy	-0.00208793	0.0117371	0.997914	0.975219	1.02114	0.858809	ptv	tol
Psypsy	-0.00651772	0.0164497	0.993503	0.961982	1.02606	0.691943	ptv	tol
DepAll	0.00621802	0.0215301	1.00624	0.964659	1.04961	0.77273	ptv	tol
EHR	0.0154736	0.0286418	1.01559	0.960151	1.07424	0.589029	ptv	tol
lifetimeMDD	-0.0219189	0.0457789	0.97832	0.894361	1.07016	0.632082	ptv	tol
MDDRecur	-0.0394544	0.0557033	0.961314	0.861885	1.07221	0.478762	ptv	tol
SelfRepDep	0.00444203	0.026989	1.00445	0.952699	1.05902	0.869269	MPC1	tol
GPpsy	-0.00121171	0.0124991	0.998789	0.974618	1.02356	0.922771	MPC1	tol
Psypsy	0.0144638	0.0173408	1.01457	0.980665	1.04964	0.404229	MPC1	tol
DepAll	-0.019324	0.0232582	0.980862	0.937152	1.02661	0.406061	MPC1	tol
EHR	0.0593133	0.0302209	1.06111	1.00008	1.12586	0.0496859	MPC1	tol
lifetimeMDD	-0.00136526	0.0446873	0.998636	0.914889	1.09005	0.975627	MPC1	tol
MDDRecur	0.0736503	0.0522976	1.07643	0.971559	1.19262	0.159044	MPC1	tol
SelfRepDep	0.000662041	0.00815951	1.00066	0.984786	1.01679	0.935333	MPC0	tol
GPpsy	-0.00148753	0.00377773	0.998514	0.991148	1.00593	0.693756	MPC0	tol
Psypsy	0.00470239	0.00524654	1.00471	0.994435	1.0151	0.3701	MPC0	tol
DepAll	0.00282999	0.00709306	1.00283	0.988989	1.01687	0.689908	MPC0	tol
EHR	0.000845605	0.00935997	1.00085	0.982652	1.01938	0.928015	MPC0	tol
lifetimeMDD	0.00651366	0.0145289	1.00653	0.978277	1.03561	0.653918	MPC0	tol
MDDRecur	0.0144908	0.0177422	1.0146	0.97992	1.0505	0.414076	MPC0	tol
SelfRepDep	-0.0074266	0.013013	0.992601	0.967604	1.01824	0.568197	other_MS	tol
GPpsy	0.00207437	0.00603373	1.00208	0.990296	1.014	0.731	other_MS	tol
Psypsy	-0.0015857	0.0084208	0.998416	0.982072	1.01503	0.850635	other_MS	tol
DepAll	-0.001711	0.0111513	0.99829	0.976708	1.02035	0.878055	other_MS	tol
EHR	0.0207669	0.0146316	1.02098	0.99212	1.05069	0.155808	other_MS	tol
lifetimeMDD	-0.0020837	0.0217738	0.997918	0.956227	1.04143	0.923759	other_MS	tol
MDDRecur	-0.0157916	0.0256493	0.984332	0.936071	1.03508	0.538109	other_MS	tol
SelfRepDep	0.00733778	0.00928146	1.00736	0.989205	1.02586	0.429186	syn	tol
GPpsy	-0.00292072	0.0043074	0.997084	0.988701	1.00554	0.497726	syn	tol
Psypsy	9.06141e-05	0.00597615	1.00009	0.988445	1.01187	0.987902	syn	tol
DepAll	-0.000145589	0.00806124	0.999854	0.984181	1.01578	0.985591	syn	tol
EHR	0.0328842	0.0104765	1.03343	1.01243	1.05487	0.00169609	syn	tol
lifetimeMDD	0.020547	0.0153816	1.02076	0.990445	1.052	0.181609	syn	tol
MDDRecur	0.0136685	0.0188477	1.01376	0.976996	1.05191	0.468324	syn	tol

### Sheet: S4
pheno	BETA	SE	OR	OR_lower	OR_upper	P	type	pLI
SelfRepDep	0.0536135	0.0141787	1.05508	1.02616	1.08481	0.00015603	ptv	intol
GPpsy	0.0315087	0.00742648	1.03201	1.0171	1.04714	2.20803e-05	ptv	intol
Psypsy	0.0660991	0.0106929	1.06833	1.04618	1.09096	6.34694e-10	ptv	intol
DepAll	0.000675449	0.0162698	1.00068	0.969269	1.0331	0.966885	ptv	intol
EHR	0.156495	0.0181279	1.16941	1.12858	1.2117	5.98504e-18	ptv	intol
lifetimeMDD	0.0547322	0.019185	1.05626	1.01728	1.09673	0.00433267	ptv	intol
MDDRecur	0.0688549	0.0231232	1.07128	1.02381	1.12095	0.00290384	ptv	intol
SelfRepDep	0.0241997	0.0137905	1.02449	0.997174	1.05256	0.0792923	MPC2	intol
GPpsy	0.0198165	0.00709602	1.02001	1.00593	1.0343	0.00522828	MPC2	intol
Psypsy	0.0291274	0.0103545	1.02956	1.00887	1.05066	0.00490769	MPC2	intol
DepAll	0.0278542	0.0153995	1.02825	0.997674	1.05975	0.0704858	MPC2	intol
EHR	0.0795483	0.0181437	1.0828	1.04497	1.122	1.16338e-05	MPC2	intol
lifetimeMDD	0.0152104	0.0179137	1.01533	0.980296	1.05161	0.395831	MPC2	intol
MDDRecur	0.0278211	0.0216553	1.02821	0.985483	1.07279	0.198889	MPC2	intol
SelfRepDep	0.0211576	0.00722575	1.02138	1.00702	1.03595	0.00341066	MPC1	intol
GPpsy	0.00525354	0.00371944	1.00527	0.997966	1.01262	0.157816	MPC1	intol
Psypsy	0.0060073	0.00546046	1.00603	0.995316	1.01685	0.271269	MPC1	intol
DepAll	-0.00785557	0.00810751	0.992175	0.976533	1.00807	0.332583	MPC1	intol
EHR	0.0292953	0.00973669	1.02973	1.01026	1.04957	0.00262322	MPC1	intol
lifetimeMDD	0.00531627	0.00934768	1.00533	0.987079	1.02392	0.569542	MPC1	intol
MDDRecur	0.0023969	0.0113758	1.0024	0.980297	1.025	0.83312	MPC1	intol
SelfRepDep	0.0093396	0.00486792	1.00938	0.999798	1.01906	0.0550349	MPC0	intol
GPpsy	0.00174093	0.00248731	1.00174	0.996871	1.00664	0.483974	MPC0	intol
Psypsy	0.0105571	0.00363411	1.01061	1.00344	1.01784	0.00367236	MPC0	intol
DepAll	-0.00201689	0.0053904	0.997985	0.987497	1.00858	0.708283	MPC0	intol
EHR	0.00833466	0.00661254	1.00837	0.995385	1.02152	0.207513	MPC0	intol
lifetimeMDD	0.00172166	0.00617496	1.00172	0.989672	1.01392	0.780389	MPC0	intol
MDDRecur	-0.00207148	0.0075114	0.997931	0.983346	1.01273	0.782719	MPC0	intol
SelfRepDep	0.00863833	0.00674758	1.00868	0.995424	1.0221	0.200471	other_MS	intol
GPpsy	0.00862342	0.00344333	1.00866	1.00188	1.01549	0.0122666	other_MS	intol
Psypsy	0.0191921	0.00502477	1.01938	1.00939	1.02947	0.000133722	other_MS	intol
DepAll	0.00148449	0.00748709	1.00149	0.986896	1.01629	0.842831	other_MS	intol
EHR	0.0173008	0.00911077	1.01745	0.999444	1.03578	0.0575722	other_MS	intol
lifetimeMDD	-0.00608968	0.00859178	0.993929	0.977331	1.01081	0.478461	other_MS	intol
MDDRecur	-0.00235566	0.0104406	0.997647	0.977439	1.01827	0.821494	other_MS	intol
SelfRepDep	-0.000231929	0.00486078	0.999768	0.990288	1.00934	0.961944	syn	intol
GPpsy	-0.00295641	0.00247139	0.997048	0.99223	1.00189	0.231598	syn	intol
Psypsy	-0.000653618	0.00363132	0.999347	0.992259	1.00648	0.857157	syn	intol
DepAll	0.000815461	0.00533605	1.00082	0.990403	1.01134	0.878539	syn	intol
EHR	-0.00963479	0.0066223	0.990411	0.977639	1.00335	0.145697	syn	intol
lifetimeMDD	0.00111369	0.0060793	1.00111	0.989256	1.01311	0.854646	syn	intol
MDDRecur	0.00576928	0.00738066	1.00579	0.991341	1.02044	0.434406	syn	intol
SelfRepDep	0.0035262	0.0051673	1.00353	0.99342	1.01375	0.494982	ptv	tol
GPpsy	0.00161562	0.00263038	1.00162	0.996466	1.00679	0.539073	ptv	tol
Psypsy	0.00571026	0.00386234	1.00573	0.998142	1.01337	0.139289	ptv	tol
DepAll	-0.000928126	0.00569641	0.999072	0.98798	1.01029	0.870572	ptv	tol
EHR	0.00790875	0.00696889	1.00794	0.994266	1.0218	0.256432	ptv	tol
lifetimeMDD	-0.00870157	0.00659353	0.991336	0.978607	1.00423	0.186931	ptv	tol
MDDRecur	-0.0103208	0.00801258	0.989732	0.97431	1.0054	0.197719	ptv	tol
SelfRepDep	-0.00349022	0.0138872	0.996516	0.969758	1.02401	0.801561	MPC2	tol
GPpsy	-0.00129839	0.00703711	0.998702	0.985022	1.01257	0.853616	MPC2	tol
Psypsy	0.015852	0.0102934	1.01598	0.995686	1.03668	0.123555	MPC2	tol
DepAll	0.00196533	0.0153514	1.00197	0.972268	1.03257	0.898131	MPC2	tol
EHR	0.0029666	0.0186689	1.00297	0.966934	1.04035	0.873743	MPC2	tol
lifetimeMDD	-0.003407	0.017675	0.996599	0.962665	1.03173	0.847149	MPC2	tol
MDDRecur	0.00541358	0.0214472	1.00543	0.96404	1.04859	0.80072	MPC2	tol
SelfRepDep	0.00249753	0.00580531	1.0025	0.991158	1.01397	0.667039	MPC1	tol
GPpsy	0.00407816	0.0029504	1.00409	0.998297	1.00991	0.166898	MPC1	tol
Psypsy	0.011286	0.00430356	1.01135	1.00286	1.01992	0.00872891	MPC1	tol
DepAll	-0.0058951	0.00640821	0.994122	0.981714	1.00669	0.35761	MPC1	tol
EHR	0.0225451	0.00773661	1.0228	1.00741	1.03843	0.00356732	MPC1	tol
lifetimeMDD	0.00111807	0.00737975	1.00112	0.986742	1.0157	0.879577	MPC1	tol
MDDRecur	0.00297625	0.00894697	1.00298	0.985546	1.02072	0.739395	MPC1	tol
SelfRepDep	0.00305708	0.0019908	1.00306	0.999155	1.00698	0.124634	MPC0	tol
GPpsy	-0.000676528	0.00103492	0.999324	0.997299	1.00135	0.513304	MPC0	tol
Psypsy	0.00398085	0.00147806	1.00399	1.00108	1.0069	0.00707512	MPC0	tol
DepAll	-0.0026914	0.00227378	0.997312	0.992877	1.00177	0.236544	MPC0	tol
EHR	-0.0014681	0.00279328	0.998533	0.993081	1.00401	0.599179	MPC0	tol
lifetimeMDD	-0.00125413	0.00259195	0.998747	0.993686	1.00383	0.628488	MPC0	tol
MDDRecur	0.000214947	0.00314659	1.00021	0.994065	1.0064	0.945538	MPC0	tol
SelfRepDep	-0.00459849	0.00331659	0.995412	0.988962	1.0019	0.165591	other_MS	tol
GPpsy	-0.0035499	0.00168146	0.996456	0.993178	0.999746	0.0347549	other_MS	tol
Psypsy	0.00144855	0.00246364	1.00145	0.996626	1.0063	0.556552	other_MS	tol
DepAll	-0.000535038	0.00364765	0.999465	0.992345	1.00664	0.883385	other_MS	tol
EHR	-0.000705776	0.00448685	0.999294	0.990545	1.00812	0.875009	other_MS	tol
lifetimeMDD	-0.00562635	0.00416798	0.994389	0.986299	1.00255	0.177049	other_MS	tol
MDDRecur	-0.00711477	0.0050669	0.99291	0.983099	1.00282	0.160269	other_MS	tol
SelfRepDep	3.68473e-05	0.00260348	1.00004	0.994947	1.00515	0.988708	syn	tol
GPpsy	-0.00160994	0.00131909	0.998391	0.995813	1.00098	0.222279	syn	tol
Psypsy	0.00437759	0.00192823	1.00439	1.0006	1.00819	0.0231915	syn	tol
DepAll	-0.00605242	0.00285192	0.993966	0.988425	0.999537	0.0338185	syn	tol
EHR	0.0017566	0.00352323	1.00176	0.994864	1.0087	0.618077	syn	tol
lifetimeMDD	0.000713773	0.00324641	1.00071	0.994367	1.0071	0.825976	syn	tol
MDDRecur	-0.00233902	0.00394918	0.997664	0.989971	1.00542	0.553664	syn	tol

### Sheet: S5.a
BETA	SE	OR	OR_lower	OR_upper	P	type	pLI	sex
0.156875	0.0180485	1.16985	1.12919	1.21197	3.57e-18	ptv	intol	all
0.17179	0.0298093	1.18743	1.12004	1.25887	8.26e-09	ptv	intol	1
0.148044	0.0226522	1.15956	1.10921	1.21221	6.34e-11	ptv	intol	0
0.0804075	0.0180626	1.08373	1.04603	1.12278	8.52e-06	MPC2	intol	all
0.117133	0.0295815	1.12427	1.06094	1.19138	7.51e-05	MPC2	intol	1
0.0599692	0.022716	1.0618	1.01557	1.11015	0.00829172	MPC2	intol	0
0.0271867	0.00967309	1.02756	1.00826	1.04723	0.00494576	MPC1	intol	all
0.00662284	0.0166293	1.00664	0.974364	1.04	0.690437	MPC1	intol	1
0.0382368	0.0119658	1.03898	1.01489	1.06363	0.00139582	MPC1	intol	0
0.00409717	0.00658286	1.00411	0.991233	1.01714	0.533679	MPC0	intol	all
0.0061157	0.0110951	1.00613	0.984491	1.02825	0.581493	MPC0	intol	1
0.00303078	0.00817167	1.00304	0.987098	1.01923	0.710721	MPC0	intol	0
0.0138497	0.00907369	1.01395	0.996073	1.03214	0.12692	other	intol	all
0.0210119	0.01527	1.02123	0.991122	1.05226	0.168813	other	intol	1
0.00996336	0.0112588	1.01001	0.987969	1.03255	0.376188	other	intol	0
-0.0137314	0.00659675	0.986362	0.973691	0.999199	0.0373843	syn	intol	all
-0.0203113	0.011377	0.979894	0.958285	1.00199	0.0742127	syn	intol	1
-0.0104975	0.00809855	0.989557	0.973974	1.00539	0.194898	syn	intol	0
0.00557267	0.00694751	1.00559	0.991988	1.01938	0.422489	ptv	tol	all
0.0201394	0.0117085	1.02034	0.997195	1.04403	0.0854211	ptv	tol	1
-0.0024242	0.00862067	0.997579	0.980865	1.01458	0.778551	ptv	tol	0
0.0200828	0.0076594	1.02029	1.00508	1.03572	0.0087421	MPC1	tol	all
0.00816831	0.0130614	1.0082	0.982719	1.03435	0.531723	MPC1	tol	1
0.0267279	0.00959236	1.02709	1.00796	1.04658	0.0053301	MPC1	tol	0
-0.00424445	0.00277377	0.995765	0.990366	1.00119	0.125965	MPC0	tol	all
-0.00180756	0.00468453	0.998194	0.989071	1.0074	0.699602	MPC0	tol	1
-0.00554243	0.00341813	0.994473	0.987833	1.00116	0.104915	MPC0	tol	0
-0.00364735	0.00446119	0.996359	0.987685	1.00511	0.413601	other	tol	all
-1.3e-05	0.00757433	0.999987	0.985251	1.01494	0.998629	other	tol	1
-0.00546503	0.0055075	0.99455	0.983872	1.00534	0.321057	other	tol	0
-0.00195384	0.00349591	0.998048	0.991233	1.00491	0.576235	syn	tol	all
-0.00196043	0.00600346	0.998041	0.986367	1.00985	0.744008	syn	tol	1
-0.00195927	0.00430163	0.998043	0.989663	1.00649	0.64877	syn	tol	0

### Sheet: S5.b
pheno	BETA	SE	OR	OR_lower	OR_upper	P	type	pLI	sex
DepAll	-0.0123511	0.0212061	0.987725	0.947513	1.02964	0.560275	ptv	intol	0
DepAll	0.0294873	0.0199839	1.02993	0.990366	1.07107	0.140064	MPC2	intol	0
DepAll	0.0291133	0.0252117	1.02954	0.979903	1.08169	0.24819	ptv	intol	1
DepAll	0.0278698	0.0241356	1.02826	0.980752	1.07807	0.248207	MPC2	intol	1
DepAll	0.00465069	0.0162498	1.00466	0.973168	1.03717	0.774725	ptv	intol	all
DepAll	0.028509	0.0153888	1.02892	0.998348	1.06043	0.0639424	MPC2	intol	all
GPpsy	0.0238841	0.00969732	1.02417	1.00489	1.04382	0.0137795	ptv	intol	0
GPpsy	0.0136123	0.00924438	1.01371	0.995503	1.03224	0.140888	MPC2	intol	0
GPpsy	0.0492614	0.0114777	1.05049	1.02713	1.07439	1.77e-05	ptv	intol	1
GPpsy	0.0301796	0.0110194	1.03064	1.00862	1.05314	0.00616709	MPC2	intol	1
GPpsy	0.0344158	0.00741531	1.03501	1.02008	1.05017	3.46e-06	ptv	intol	all
GPpsy	0.0204489	0.00708699	1.02066	1.00658	1.03494	0.00390897	MPC2	intol	all
lifetimeMDD	0.0507901	0.0238888	1.0521	1.00398	1.10254	0.0334946	ptv	intol	0
lifetimeMDD	0.0268965	0.0221431	1.02726	0.983631	1.07283	0.224494	MPC2	intol	0
lifetimeMDD	0.0682597	0.0320287	1.07064	1.0055	1.14001	0.0330726	ptv	intol	1
lifetimeMDD	-0.00746021	0.0303851	0.992568	0.935181	1.05348	0.806052	MPC2	intol	1
lifetimeMDD	0.0568653	0.0191414	1.05851	1.01954	1.09898	0.0029702	ptv	intol	all
lifetimeMDD	0.0143627	0.017883	1.01447	0.979524	1.05065	0.421891	MPC2	intol	all
MDDRecur	0.0643013	0.028566	1.06641	1.00835	1.12782	0.0243874	ptv	intol	0
MDDRecur	0.0348961	0.0264935	1.03551	0.983113	1.0907	0.187785	MPC2	intol	0
MDDRecur	0.087127	0.0391123	1.09104	1.01052	1.17796	0.0259064	ptv	intol	1
MDDRecur	0.0117584	0.0374613	1.01183	0.940197	1.08892	0.753611	MPC2	intol	1
MDDRecur	0.0718038	0.0230623	1.07444	1.02696	1.12413	0.00184897	ptv	intol	all
MDDRecur	0.0267694	0.0216177	1.02713	0.98452	1.07159	0.2156	MPC2	intol	all
Psypsy	0.0618666	0.0141346	1.06382	1.03475	1.0937	1.2e-05	ptv	intol	0
Psypsy	0.0279417	0.0136466	1.02834	1.0012	1.05621	0.0406072	MPC2	intol	0
Psypsy	0.070204	0.0163087	1.07273	1.03898	1.10757	1.67e-05	ptv	intol	1
Psypsy	0.0312468	0.0158687	1.03174	1.00014	1.06433	0.0489434	MPC2	intol	1
Psypsy	0.0654219	0.0106816	1.06761	1.04549	1.0902	9.09e-10	ptv	intol	all
Psypsy	0.0293728	0.0103465	1.02981	1.00914	1.05091	0.0045267	MPC2	intol	all
SelfRepDep	0.0443091	0.0177875	1.04531	1.00949	1.08239	0.0127378	ptv	intol	0
SelfRepDep	0.00414299	0.0173342	1.00415	0.970609	1.03885	0.8111	MPC2	intol	0
SelfRepDep	0.0748534	0.0233432	1.07773	1.02953	1.12818	0.00134295	ptv	intol	1
SelfRepDep	0.0598746	0.0225998	1.0617	1.0157	1.10979	0.00806502	MPC2	intol	1
SelfRepDep	0.0555471	0.0141566	1.05712	1.02819	1.08686	8.72e-05	ptv	intol	all
SelfRepDep	0.0242661	0.0137767	1.02456	0.997268	1.05261	0.0781715	MPC2	intol	all

### Sheet: S6
a. Case
pheno	case_F	case_F_ptv	case_F_ms	case_M	case_M_ptv	case_M_ms	P_ptv_case	P_ms_case
DepAll	13152	3187	3724	7395	1901	2141	0.0423505	0.414424
EHR	6878	1950	2004	3571	1065	1119	0.185282	0.0520153
GPpsy	72812	17872	20101	38900	9915	11039	0.00267053	0.020365
lifetimeMDD	10315	2405	2818	5265	1281	1419	0.222918	0.68477
MDDRecur	6402	1512	1767	3060	762	843	0.234863	0.983308
Psypsy	21473	5492	6049	15083	3960	4313	0.209998	0.454286
SelfRepDep	13229	3397	3671	6891	1846	2029	0.145625	0.0327364
b. Control
pheno	ctrl_F	ctrl_F_ptv	ctrl_F_ms	ctrl_M	ctrl_M_ptv	ctrl_M_ms	P_ptv_ctrl	P_ms_ctrl
DepAll	27374	6713	7493	28372	7069	7946	0.353094	0.156576
EHR	135269	32743	37082	111450	27582	30951	0.00676928	0.092323
GPpsy	99507	23824	27123	107110	25970	29534	0.160431	0.170527
lifetimeMDD	27145	5997	7199	15959	3609	4327	0.267314	0.251081
MDDRecur	27145	5997	7199	15959	3609	4327	0.267314	0.251081
Psypsy	151297	36264	41295	131155	32012	36334	0.0181031	0.0388833
SelfRepDep	119960	29273	33080	106618	26359	29609	0.125226	0.378752

### Sheet: S7
a
Gene	Chromosome	OR	95% CI	P	FDR
SLC2A1	1	6.01	3.03 - 11.94	2.96e-07	0.001
ASIC1	12	6.05	2.51 - 14.58	6.18e-05	0.063
DEGS2	14	5.94	2.48 - 14.25	6.6e-05	0.063
b
Gene	Chromosome	OR	95% CI	P	FDR
ALPK1	4	3.71	2.04 - 6.78	1.88e-05	0.067
MON1A	3	5.65	2.51 - 12.70	2.81e-05	0.067
TSHZ2	20	13.79	4.03 - 47.17	2.87e-05	0.067
ADIPOR2	12	8.26	3.06 - 22.29	3.11e-05	0.067
YDJC	22	12.01	3.71 - 38.87	3.37e-05	0.067
LRRC59	17	11.7	3.63 - 37.73	3.87e-05	0.067
FLRT1	11	11.1	3.51 - 35.12	4.21e-05	0.067
PCSK9	1	3.96	2.05 - 7.67	4.45e-05	0.067
CD38	4	10.84	3.43 - 34.26	4.91e-05	0.067
FAM172A	5	6.14	2.55 - 14.82	5.37e-05	0.067
MMD	17	6.13	2.54 - 14.83	5.68e-05	0.067
CLCN3	4	6.12	2.53 - 14.82	5.85e-05	0.067
EP400	12	3.57	1.91 - 6.69	6.8e-05	0.072
ACAP1	17	4.41	2.10 - 9.26	8.6e-05	0.085
RGCC	13	6.98	2.62 - 18.56	9.88e-05	0.087
ROPN1B	3	9.12	2.99 - 27.84	0.000104	0.087
GNB4	3	4.82	2.17 - 10.70	0.000109	0.087
FAM171A1	10	6.76	2.56 - 17.85	0.000114	0.087
UBXN2A	2	6.45	2.47 - 16.86	0.000141	0.09
BPI	20	5.39	2.26 - 12.85	0.000145	0.09
RTN4	2	4.62	2.09 - 10.18	0.000151	0.09
TMEM8B	9	6.71	2.51 - 17.95	0.000151	0.09
IZUMO1	19	5.36	2.25 - 12.80	0.000152	0.09
SEC11A	15	6.61	2.48 - 17.59	0.000157	0.09
ILK	11	4.58	2.07 - 10.12	0.000168	0.093
DDX18	2	6.36	2.42 - 16.72	0.000175	0.093
FAM162B	6	7.84	2.66 - 23.12	0.000188	0.096

### Sheet: S8
long_pheno	pheno	p	FDR	SE	test_type	ICD10	phecode	category
A04.5 Campylobacter enteritis	A045	0.987092	0.99997	-11.7618	logistic_regression	A04.5	8.5	infectious diseases
A04.7 Enterocolitis due to Clostridium difficile	A047	0.954126	0.99997	-9.27088	logistic_regression	A04.7	8.52	infectious diseases
A04.8 Other specified bacterial intestinal infections	A048	0.966159	0.99997	-11.0782	logistic_regression	A04.8	8.5	infectious diseases
A08.4 Viral intestinal infection, unspecified	A084	0.979333	0.99997	-11.3999	logistic_regression	A08.4	8.6	infectious diseases
A09 Diarrhoea and gastro-enteritis of presumed infectious origin	A09	0.970679	0.99997	-9.78263	logistic_regression	A09	8	infectious diseases
A41.0 Septicaemia due to Staphylococcus aureus	A410	0.987614	0.99997	-11.1002	logistic_regression	A41.0	38.2	infectious diseases
A41.1 Septicaemia due to other specified staphylococcus	A411	0.992198	0.99997	-11.6473	logistic_regression	A41.1	994.2	injuries & poisonings
A41.1 Septicaemia due to other specified staphylococcus	A411	0.992198	0.99997	-11.6473	logistic_regression	A41.1	38.2	infectious diseases
A41.9 Septicaemia, unspecified	A419	0.204729	0.99997	0.913381	logistic_regression	A41.9	994.2	injuries & poisonings
A41.9 Septicaemia, unspecified	A419	0.204729	0.99997	0.913381	logistic_regression	A41.9	38	infectious diseases
A41.9 Septicaemia, unspecified	DEATH_A419	0.0102191	0.3575	3.68292	logistic_regression	A41.9	994.2	injuries & poisonings
A41.9 Septicaemia, unspecified	DEATH_A419	0.0102191	0.3575	3.68292	logistic_regression	A41.9	38	infectious diseases
A46 Erysipelas	A46	0.996656	0.99997	-13.4979	logistic_regression	A46	686	dermatologic
A49.0 Staphylococcal infection, unspecified	A490	0.991638	0.99997	-12.4211	logistic_regression	A49.0	41.1	infectious diseases
A49.1 Streptococcal infection, unspecified	A491	0.996673	0.99997	-13.4909	logistic_regression	A49.1	41.2	infectious diseases
A49.8 Other bacterial infections of unspecified site	A498	0.987503	0.99997	-11.2433	logistic_regression	A49.8	41	infectious diseases
A49.9 Bacterial infection, unspecified	A499	0.992152	0.99997	-11.5204	logistic_regression	A49.9	41	infectious diseases
A63.0 Anogenital (venereal) warts	A630	0.996474	0.99997	-13.906	logistic_regression	A63.0	78	infectious diseases
A87.9 Viral meningitis, unspecified	A879	0.996616	0.99997	-13.6578	logistic_regression	A87.9	320	neurological
B02.9 Zoster without complication	B029	0.991514	0.99997	-12.6254	logistic_regression	B02.9	53	infectious diseases
B07 Viral warts	B07	0.979579	0.99997	-11.3069	logistic_regression	B07	78	infectious diseases
B18.2 Chronic viral hepatitis C	B182	0.00461531	0.307692	2.88078	firth_logistic_regression	B18.2	70.3	infectious diseases
B34.9 Viral infection, unspecified	B349	0.325137	0.99997	0.99148	logistic_regression	B34.9	79.9	infectious diseases
B35.3 Tinea pedis	B353	0.992123	0.99997	-11.6301	logistic_regression	B35.3	110.12	infectious diseases
B37.0 Candidal stomatitis	B370	0.952474	0.99997	-9.63817	logistic_regression	B37.0	112	infectious diseases
B37.3 Candidiasis of vulva and vagina	B373	0.998984	0.99997	-17.0613	logistic_regression	B37.3	112	infectious diseases
B37.8 Candidiasis of other sites	B378	0.95305	0.99997	-9.47894	logistic_regression	B37.8	112	infectious diseases
B37.9 Candidiasis, unspecified	B379	0.991699	0.99997	-12.3971	logistic_regression	B37.9	112	infectious diseases
B44.1 Other pulmonary aspergillosis	B441	0.992169	0.99997	-11.4125	logistic_regression	B44.1	117.4	infectious diseases
B49 Unspecified mycosis	B49	0.997828	0.99997	-14.384	logistic_regression	B49	117	infectious diseases
B91 Sequelae of poliomyelitis	B91	0.994959	0.99997	-12.113	logistic_regression	B91	324	neurological
B95.0 Streptococcus, group A, as the cause of diseases classified to other chapters	B950	0.992076	0.99997	-11.8523	logistic_regression	B95.0	41.2	infectious diseases
B95.1 Streptococcus, group B, as the cause of diseases classified to other chapters	B951	0.991744	0.99997	-12.3082	logistic_regression	B95.1	41.2	infectious diseases
B95.2 Streptococcus, group D, as the cause of diseases classified to other chapters	B952	0.988402	0.99997	-10.4069	logistic_regression	B95.2	41.2	infectious diseases
B95.3 Streptococcus pneumoniae as the cause of diseases classified to other chapters	B953	0.987822	0.99997	-10.7277	logistic_regression	B95.3	41.2	infectious diseases
B95.4 Other streptococcus as the cause of diseases classified to other chapters	B954	0.954692	0.99997	-9.20528	logistic_regression	B95.4	41.2	infectious diseases
B95.5 Unspecified streptococcus as the cause of diseases classified to other chapters	B955	0.987572	0.99997	-11.2858	logistic_regression	B95.5	41.2	infectious diseases
B95.6 Staphylococcus aureus as the cause of diseases classified to other chapters	B956	0.445083	0.99997	0.769907	logistic_regression	B95.6	41.11	infectious diseases
B95.7 Other staphylococcus as the cause of diseases classified to other chapters	B957	0.980458	0.99997	-10.7788	logistic_regression	B95.7	41.1	infectious diseases
B95.8 Unspecified staphylococcus as the cause of diseases classified to other chapters	B958	0.987667	0.99997	-11.1367	logistic_regression	B95.8	41.1	infectious diseases
B96.1 Klebsiella pneumoniae [K. pneumoniae] as the cause of diseases classified to other chapters	B961	0.980413	0.99997	-10.5899	logistic_regression	B96.1	41	infectious diseases
B96.2 Escherichia coli [E. coli] as the cause of diseases classified to other chapters	B962	0.647443	0.99997	0.461385	logistic_regression	B96.2	41.4	infectious diseases
B96.3 Haemophilus influenzae [H. influenzae] as the cause of diseases classified to other chapters	B963	0.996465	0.99997	-14.1298	logistic_regression	B96.3	41	infectious diseases
B96.4 Proteus (mirabilis)(morganii) as the cause of diseases classified to other chapters	B964	0.981457	0.99997	-10.2498	logistic_regression	B96.4	41	infectious diseases
B96.5 Pseudomonas (aeruginosa)(mallei)(pseudomallei) as the cause of diseases classified to other chapters	B965	0.979195	0.99997	-11.4472	logistic_regression	B96.5	41	infectious diseases
B97.7 Papillomavirus as the cause of diseases classified to other chapters	B977	0.997437	0.99997	-15.0047	logistic_regression	B97.7	78	infectious diseases
B97.8 Other viral agents as the cause of diseases classified to other chapters	B978	0.987824	0.99997	-11.0254	logistic_regression	B97.8	79	infectious diseases
C01 Malignant neoplasm of base of tongue	C01	0.988317	0.99997	-10.482	logistic_regression	C01	145.2	neoplasms
C02.9 Tongue, unspecified	C029	0.992083	0.99997	-11.6092	logistic_regression	C02.9	145.2	neoplasms
C09.9 Tonsil, unspecified	C099	0.991752	0.99997	-12.1342	logistic_regression	C09.9	149.1	neoplasms
C15.4 Middle third of oesophagus	C154	0.99779	0.99997	-14.2614	logistic_regression	C15.4	150	neoplasms
C15.5 Lower third of oesophagus	C155	0.979379	0.99997	-10.8548	logistic_regression	C15.5	150	neoplasms
C15.9 Oesophagus, unspecified	DEATH_C159	0.993838	0.99997	-13.0985	logistic_regression	C15.9	150	neoplasms
C15.9 Oesophagus, unspecified	C159	0.978896	0.99997	-11.2441	logistic_regression	C15.9	150	neoplasms
C16.0 Cardia	C160	0.980129	0.99997	-10.426	logistic_regression	C16.0	151	neoplasms
C16.9 Stomach, unspecified	DEATH_C169	0.997559	0.99997	-14.0646	logistic_regression	C16.9	151	neoplasms
C16.9 Stomach, unspecified	C169	0.980538	0.99997	-10.5433	logistic_regression	C16.9	151	neoplasms
C18.0 Caecum	C180	0.953643	0.99997	-9.25856	logistic_regression	C18.0	153.2	neoplasms
C18.1 Appendix	C181	0.99236	0.99997	-11.4437	logistic_regression	C18.1	153.2	neoplasms
C18.2 Ascending colon	C182	0.979903	0.99997	-10.857	logistic_regression	C18.2	153.2	neoplasms
C18.3 Hepatic flexure	C183	0.981944	0.99997	-9.82337	logistic_regression	C18.3	153.2	neoplasms
C18.4 Transverse colon	C184	0.991578	0.99997	-12.4481	logistic_regression	C18.4	153.2	neoplasms
C18.5 Splenic flexure	C185	0.992091	0.99997	-11.568	logistic_regression	C18.5	153.2	neoplasms
C18.6 Descending colon	C186	0.987706	0.99997	-11.0315	logistic_regression	C18.6	153.2	neoplasms
C18.7 Sigmoid colon	C187	0.950517	0.99997	-9.94116	logistic_regression	C18.7	153.2	neoplasms
C18.9 Colon, unspecified	DEATH_C189	0.991112	0.99997	-11.4613	logistic_regression	C18.9	153.2	neoplasms
C18.9 Colon, unspecified	C189	0.967384	0.99997	-10.7694	logistic_regression	C18.9	153.2	neoplasms
C19 Malignant neoplasm of rectosigmoid junction	C19	0.0985679	0.99997	1.67005	logistic_regression	C19	153.3	neoplasms
C19 Malignant neoplasm of rectosigmoid junction	DEATH_C19	0.994347	0.99997	-12.0017	logistic_regression	C19	153.3	neoplasms
C20 Malignant neoplasm of rectum	DEATH_C20	0.00857446	0.350988	3.7759	firth_logistic_regression	C20	153.3	neoplasms
C20 Malignant neoplasm of rectum	C20	0.0135668	0.371018	1.78277	logistic_regression	C20	153.3	neoplasms
C21.0 Anus, unspecified	C210	0.992052	0.99997	-11.6108	logistic_regression	C21.0	153.3	neoplasms
C21.1 Anal canal	C211	0.992077	0.99997	-11.6602	logistic_regression	C21.1	153.3	neoplasms
C22.0 Liver cell carcinoma	C220	0.987605	0.99997	-10.9007	logistic_regression	C22.0	155.1	neoplasms
C22.1 Intrahepatic bile duct carcinoma	C221	0.994584	0.99997	-13.1277	logistic_regression	C22.1	155	neoplasms
C22.1 Intrahepatic bile duct carcinoma	DEATH_C221	0.997777	0.99997	-12.8414	logistic_regression	C22.1	155	neoplasms
C22.9 Liver, unspecified	C229	0.994912	0.99997	-12.2864	logistic_regression	C22.9	155	neoplasms
C25.0 Head of pancreas	C250	0.971084	0.99997	-9.46196	logistic_regression	C25.0	157	neoplasms
C25.9 Pancreas, unspecified	C259	0.953865	0.99997	-9.22039	logistic_regression	C25.9	157	neoplasms
C25.9 Pancreas, unspecified	DEATH_C259	0.978656	0.99997	-10.1279	logistic_regression	C25.9	157	neoplasms
C26.0 Intestinal tract, part unspecified	DEATH_C260	0.998442	0.99997	-14.8229	logistic_regression	C26.0	153.2	neoplasms
C26.0 Intestinal tract, part unspecified	C260	0.971982	0.99997	-9.17699	logistic_regression	C26.0	153.2	neoplasms
C32.0 Glottis	C320	0.991495	0.99997	-11.6612	logistic_regression	C32.0	149.4	neoplasms
C32.9 Larynx, unspecified	C329	0.997714	0.99997	-14.1113	logistic_regression	C32.9	149.4	neoplasms
C34.0 Main bronchus	C340	0.991824	0.99997	-11.8546	logistic_regression	C34.0	165.1	neoplasms
C34.1 Upper lobe, bronchus or lung	C341	0.950424	0.99997	-9.83201	logistic_regression	C34.1	165.1	neoplasms
C34.2 Middle lobe, bronchus or lung	C342	0.992085	0.99997	-11.5854	logistic_regression	C34.2	165.1	neoplasms
C34.3 Lower lobe, bronchus or lung	C343	0.953219	0.99997	-9.22693	logistic_regression	C34.3	165.1	neoplasms
C34.9 Bronchus or lung, unspecified	DEATH_C349	0.963744	0.99997	-10.4352	logistic_regression	C34.9	165.1	neoplasms
C34.9 Bronchus or lung, unspecified	C349	0.947915	0.99997	-10.3544	logistic_regression	C34.9	165.1	neoplasms
C43.3 Malignant melanoma of other and unspecified parts of face	C433	0.971534	0.99997	-9.35451	logistic_regression	C43.3	172.11	neoplasms
C43.4 Malignant melanoma of scalp and neck	C434	0.991955	0.99997	-11.682	logistic_regression	C43.4	172.11	neoplasms
C43.5 Malignant melanoma of trunk	C435	0.115668	0.99997	1.58818	logistic_regression	C43.5	172.11	neoplasms
C43.6 Malignant melanoma of upper limb, including shoulder	C436	0.953842	0.99997	-9.46225	logistic_regression	C43.6	172.11	neoplasms
C43.7 Malignant melanoma of lower limb, including hip	C437	0.952031	0.99997	-9.69769	logistic_regression	C43.7	172.11	neoplasms
C43.9 Malignant melanoma of skin, unspecified	DEATH_C439	0.994313	0.99997	-12.0509	logistic_regression	C43.9	172.11	neoplasms
C43.9 Malignant melanoma of skin, unspecified	C439	0.987608	0.99997	-11.3064	logistic_regression	C43.9	172.11	neoplasms
C44.0 Skin of lip	C440	0.986788	0.99997	-11.8227	logistic_regression	C44.0	172.2	neoplasms
C44.1 Skin of eyelid, including canthus	C441	0.950266	0.99997	-10.0177	logistic_regression	C44.1	172.2	neoplasms
C44.2 Skin of ear and external auricular canal	C442	0.977666	0.99997	-11.4832	logistic_regression	C44.2	172.2	neoplasms
C44.4 Skin of scalp and neck	C444	0.923051	0.99997	-9.27427	logistic_regression	C44.4	172.2	neoplasms
C44.6 Skin of upper limb, including shoulder	C446	0.0248761	0.54097	1.61882	logistic_regression	C44.6	172.2	neoplasms
C44.7 Skin of lower limb, including hip	C447	0.966355	0.99997	-11.0444	logistic_regression	C44.7	172.2	neoplasms
C44.8 Overlapping lesion of skin	C448	0.999005	0.99997	-15.7209	logistic_regression	C44.8	172.2	neoplasms
C44.9 Malignant neoplasm of skin, unspecified	C449	0.185601	0.99997	0.786736	logistic_regression	C44.9	172.2	neoplasms
C45.0 Mesothelioma of pleura	C450	0.991565	0.99997	-11.715	logistic_regression	C45.0	165	neoplasms
C45.9 Mesothelioma, unspecified	DEATH_C459	0.994316	0.99997	-12.038	logistic_regression	C45.9	195.1	neoplasms
C45.9 Mesothelioma, unspecified	C459	0.991491	0.99997	-11.5746	logistic_regression	C45.9	195.1	neoplasms
C48.2 Peritoneum, unspecified	C482	0.991551	0.99997	-11.7267	logistic_regression	C48.2	159.4	neoplasms
C49.2 Connective and soft tissue of lower limb, including hip	C492	0.99227	0.99997	-11.4604	logistic_regression	C49.2	170.2	neoplasms
C50.8 Overlapping lesion of breast	C508	0.155016	0.99997	1.44718	logistic_regression	C50.8	174.11	neoplasms
C51.9 Vulva, unspecified	C519	0.999012	0.99997	-16.5286	logistic_regression	C51.9	184.2	neoplasms
C53.9 Cervix uteri, unspecified	C539	0.998388	0.99997	-16.6375	logistic_regression	C53.9	180.1	neoplasms
C54.1 Endometrium	C541	0.99731	0.99997	-16.82	logistic_regression	C54.1	182	neoplasms
C55 Malignant neoplasm of uterus, part unspecified	C55	0.999002	0.99997	-16.6728	logistic_regression	C55	182	neoplasms
C56 Malignant neoplasm of ovary	C56	0.990205	0.99997	-13.7713	logistic_regression	C56	184.11	neoplasms
C56 Malignant neoplasm of ovary	DEATH_C56	0.99997	0.99997	0.789355	logistic_regression	C56	184.11	neoplasms
C61 Malignant neoplasm of prostate	C61	0.647498	0.99997	-0.469818	logistic_regression	C61	185	neoplasms
C61 Malignant neoplasm of prostate	DEATH_C61	0.999303	0.99997	-18.0596	logistic_regression	C61	185	neoplasms
C62.9 Testis, unspecified	C629	0.998349	0.99997	-16.403	logistic_regression	C62.9	187.2	neoplasms
C64 Malignant neoplasm of kidney, except renal pelvis	C64	0.951128	0.99997	-9.82349	logistic_regression	C64	189.11	neoplasms
C64 Malignant neoplasm of kidney, except renal pelvis	DEATH_C64	0.990886	0.99997	-11.7518	logistic_regression	C64	189.11	neoplasms
C65 Malignant neoplasm of renal pelvis	C65	0.994776	0.99997	-12.355	logistic_regression	C65	189.12	neoplasms
C66 Malignant neoplasm of ureter	C66	0.994691	0.99997	-12.3218	logistic_regression	C66	189.4	neoplasms
C67.2 Lateral wall of bladder	C672	0.971363	0.99997	-9.08841	logistic_regression	C67.2	189.21	neoplasms
C67.4 Posterior wall of bladder	C674	0.991471	0.99997	-11.6995	logistic_regression	C67.4	189.21	neoplasms
C67.5 Bladder neck	C675	0.997675	0.99997	-14.2837	logistic_regression	C67.5	189.21	neoplasms
C67.6 Ureteric orifice	C676	0.996497	0.99997	-13.458	logistic_regression	C67.6	189.21	neoplasms
C67.9 Bladder, unspecified	DEATH_C679	0.994418	0.99997	-11.8394	logistic_regression	C67.9	189.21	neoplasms
C67.9 Bladder, unspecified	C679	0.947155	0.99997	-10.2344	logistic_regression	C67.9	189.21	neoplasms
C69.3 Choroid	C693	0.992348	0.99997	-11.3412	logistic_regression	C69.3	190	neoplasms
C71.1 Frontal lobe	C711	0.992138	0.99997	-11.8113	logistic_regression	C71.1	191.11	neoplasms
C71.2 Temporal lobe	C712	0.992249	0.99997	-11.5913	logistic_regression	C71.2	191.11	neoplasms
C71.9 Brain, unspecified	DEATH_C719	0.985362	0.99997	-11.451	logistic_regression	C71.9	191.11	neoplasms
C71.9 Brain, unspecified	C719	0.980452	0.99997	-10.8108	logistic_regression	C71.9	191.11	neoplasms
C73 Malignant neoplasm of thyroid gland	C73	0.969922	0.99997	-10.065	logistic_regression	C73	193	neoplasms
C77.0 Lymph nodes of head, face and neck	C770	0.979388	0.99997	-11.3591	logistic_regression	C77.0	198.1	neoplasms
C77.1 Intrathoracic lymph nodes	C771	0.967476	0.99997	-10.6924	logistic_regression	C77.1	198.1	neoplasms
C77.2 Intra-abdominal lymph nodes	C772	0.949944	0.99997	-10.0134	logistic_regression	C77.2	198.1	neoplasms
C77.3 Axillary and upper limb lymph nodes	C773	0.946546	0.99997	-10.4332	logistic_regression	C77.3	198.1	neoplasms
C77.4 Inguinal and lower limb lymph nodes	C774	0.987758	0.99997	-11.1414	logistic_regression	C77.4	198.1	neoplasms
C77.5 Intrapelvic lymph nodes	C775	0.980212	0.99997	-10.6483	logistic_regression	C77.5	198.1	neoplasms
C77.8 Lymph nodes of multiple regions	C778	0.998513	0.99997	-15.4921	logistic_regression	C77.8	198.1	neoplasms
C77.9 Lymph node, unspecified	C779	0.000938327	0.226915	3.17041	firth_logistic_regression	C77.9	198.1	neoplasms
C78.0 Secondary malignant neoplasm of lung	DEATH_C780	0.994177	0.99997	-12.3801	logistic_regression	C78.0	198.2	neoplasms
C78.0 Secondary malignant neoplasm of lung	C780	0.439641	0.99997	0.779678	logistic_regression	C78.0	198.2	neoplasms
C78.2 Secondary malignant neoplasm of pleura	C782	0.979529	0.99997	-11.2192	logistic_regression	C78.2	198.2	neoplasms
C78.5 Secondary malignant neoplasm of large intestine and rectum	C785	0.987914	0.99997	-10.8971	logistic_regression	C78.5	198.3	neoplasms
C78.6 Secondary malignant neoplasm of retroperitoneum and peritoneum	C786	0.950562	0.99997	-10.0164	logistic_regression	C78.6	198.3	neoplasms
C78.7 Secondary malignant neoplasm of liver	DEATH_C787	0.991094	0.99997	-11.4662	logistic_regression	C78.7	198.4	neoplasms
C78.7 Secondary malignant neoplasm of liver	C787	0.921193	0.99997	-9.68963	logistic_regression	C78.7	198.4	neoplasms
C78.8 Secondary malignant neoplasm of other and unspecified digestive organs	C788	0.971869	0.99997	-9.33629	logistic_regression	C78.8	198.3	neoplasms
C79.2 Secondary malignant neoplasm of skin	C792	0.992058	0.99997	-11.9189	logistic_regression	C79.2	198.7	neoplasms
C79.3 Secondary malignant neoplasm of brain and cerebral meninges	C793	0.953298	0.99997	-9.50294	logistic_regression	C79.3	198.5	neoplasms
C79.3 Secondary malignant neoplasm of brain and cerebral meninges	DEATH_C793	0.99107	0.99997	-11.4622	logistic_regression	C79.3	198.5	neoplasms
C79.5 Secondary malignant neoplasm of bone and bone marrow	DEATH_C795	0.996434	0.99997	-12.4836	logistic_regression	C79.5	198.6	neoplasms
C79.5 Secondary malignant neoplasm of bone and bone marrow	C795	0.922202	0.99997	-9.50924	logistic_regression	C79.5	198.6	neoplasms
C79.6 Secondary malignant neoplasm of ovary	C796	0.999032	0.99997	-16.3672	logistic_regression	C79.6	198	neoplasms
C79.7 Secondary malignant neoplasm of adrenal gland	C797	0.980762	0.99997	-10.4686	logistic_regression	C79.7	198	neoplasms
C79.8 Secondary malignant neoplasm of other specified sites	DEATH_C798	0.986468	0.99997	-10.5858	logistic_regression	C79.8	198	neoplasms
C79.8 Secondary malignant neoplasm of other specified sites	C798	0.928945	0.99997	-8.74686	logistic_regression	C79.8	198	neoplasms
C79.9 Secondary malignant neoplasm, unspecified site	C799	0.986941	0.99997	-11.5592	logistic_regression	C79.9	198	neoplasms
C80 Malignant neoplasm without specification of site	DEATH_C80	0.0311926	0.622016	3.0771	logistic_regression	C80	195.1	neoplasms
C80 Malignant neoplasm without specification of site	C80	0.17019	0.99997	1.38598	logistic_regression	C80	195.1	neoplasms
C80.0 Malignant neoplasm, primary site unknown, so stated	DEATH_C800	0.99903	0.99997	-15.2434	logistic_regression	C80.0	195.1	neoplasms
C80.0 Malignant neoplasm, primary site unknown, so stated	C800	0.980158	0.99997	-10.7996	logistic_regression	C80.0	195.1	neoplasms
C81.1 Nodular sclerosis	C811	0.988124	0.99997	-10.6827	logistic_regression	C81.1	201	neoplasms
C81.9 Hodgkin's disease, unspecified	C819	0.987703	0.99997	-11.253	logistic_regression	C81.9	201	neoplasms
C82.9 Follicular non-Hodgkin's lymphoma, unspecified	C829	0.971006	0.99997	-9.7621	logistic_regression	C82.9	202.21	neoplasms
C83.0 Small cell (diffuse)	C830	0.996491	0.99997	-14.0161	logistic_regression	C83.0	202.2	neoplasms
C83.3 Large cell (diffuse)	C833	0.954197	0.99997	-9.27222	logistic_regression	C83.3	202.24	neoplasms
C83.8 Other types of diffuse non-Hodgkin's lymphoma	C838	0.987887	0.99997	-10.6463	logistic_regression	C83.8	202.2	neoplasms
C85.1 B-cell lymphoma, unspecified	C851	0.980265	0.99997	-10.8048	logistic_regression	C85.1	202.2	neoplasms
C85.9 Non-Hodgkin's lymphoma, unspecified type	C859	0.96802	0.99997	-10.7029	logistic_regression	C85.9	202.2	neoplasms
C85.9 Non-Hodgkin's lymphoma, unspecified type	DEATH_C859	0.997637	0.99997	-13.6563	logistic_regression	C85.9	202.2	neoplasms
C90.0 Multiple myeloma	C900	0.969188	0.99997	-10.1895	logistic_regression	C90.0	204.4	neoplasms
C90.0 Multiple myeloma	DEATH_C900	0.991884	0.99997	-10.4622	logistic_regression	C90.0	204.4	neoplasms
C91.1 Chronic lymphocytic leukaemia	C911	0.979327	0.99997	-11.1574	logistic_regression	C91.1	204.12	neoplasms
C92.0 Acute myeloid leukaemia	DEATH_C920	0.994231	0.99997	-12.2652	logistic_regression	C92.0	204.21	neoplasms
C92.0 Acute myeloid leukaemia	C920	0.98098	0.99997	-10.4749	logistic_regression	C92.0	204.21	neoplasms
C92.1 Chronic myeloid leukaemia	C921	0.992099	0.99997	-11.654	logistic_regression	C92.1	204.22	neoplasms
D01.0 Colon	D010	0.9876	0.99997	-10.764	logistic_regression	D01.0	153.2	neoplasms
D01.2 Rectum	D012	0.994831	0.99997	-12.1892	logistic_regression	D01.2	153.3	neoplasms
D03.3 Melanoma in situ of other and unspecified parts of face	D033	0.980442	0.99997	-10.6727	logistic_regression	D03.3	172.11	neoplasms
D03.5 Melanoma in situ of trunk	D035	0.987404	0.99997	-11.3802	logistic_regression	D03.5	172.11	neoplasms
D03.6 Melanoma in situ of upper limb, including shoulder	D036	0.972114	0.99997	-9.35517	logistic_regression	D03.6	172.11	neoplasms
D03.7 Melanoma in situ of lower limb, including hip	D037	0.991674	0.99997	-12.303	logistic_regression	D03.7	172.11	neoplasms
D04.3 Skin of other and unspecified parts of face	D043	0.979716	0.99997	-10.652	logistic_regression	D04.3	172.3	neoplasms
D04.4 Skin of scalp and neck	D044	0.994343	0.99997	-12.5932	logistic_regression	D04.4	172.3	neoplasms
D04.5 Skin of trunk	D045	0.996409	0.99997	-14.1854	logistic_regression	D04.5	172.3	neoplasms
D04.6 Skin of upper limb, including shoulder	D046	0.991497	0.99997	-12.2548	logistic_regression	D04.6	172.3	neoplasms
D04.7 Skin of lower limb, including hip	D047	0.98661	0.99997	-11.7085	logistic_regression	D04.7	172.3	neoplasms
D04.9 Skin, unspecified	D049	0.994594	0.99997	-12.4174	logistic_regression	D04.9	172.3	neoplasms
D05.0 Lobular carcinoma in situ	D050	0.999	0.99997	-16.9723	logistic_regression	D05.0	174.1	neoplasms
D05.1 Intraductal carcinoma in situ	D051	0.976276	0.99997	-12.2777	logistic_regression	D05.1	174.1	neoplasms
D05.9 Carcinoma in situ of breast, unspecified	D059	0.999555	0.99997	-20.477	logistic_regression	D05.9	174.1	neoplasms
D06.1 Exocervix	D061	0.998752	0.99997	-18.0036	logistic_regression	D06.1	180.3	neoplasms
D06.9 Cervix, unspecified	D069	0.0913928	0.99997	1.22976	logistic_regression	D06.9	180.3	neoplasms
D07.1 Vulva	D071	0.998999	0.99997	-16.6568	logistic_regression	D07.1	184.2	neoplasms
D07.5 Prostate	D075	0.998208	0.99997	-16.9127	logistic_regression	D07.5	185	neoplasms
D09.0 Bladder	D090	0.985867	0.99997	-12.1627	logistic_regression	D09.0	189.2	neoplasms
D10.1 Tongue	D101	0.996576	0.99997	-13.6125	logistic_regression	D10.1	210	neoplasms
D10.3 Other and unspecified parts of mouth	D103	0.981512	0.99997	-10.0123	logistic_regression	D10.3	210	neoplasms
D11.0 Parotid gland	D110	0.980727	0.99997	-10.6839	logistic_regression	D11.0	210	neoplasms
D12.0 Caecum	D120	0.948243	0.99997	-10.2473	logistic_regression	D12.0	208	neoplasms
D12.2 Ascending colon	D122	0.947729	0.99997	-10.288	logistic_regression	D12.2	208	neoplasms
D12.3 Transverse colon	D123	0.578445	0.99997	0.562983	logistic_regression	D12.3	208	neoplasms
D12.4 Descending colon	D124	0.949309	0.99997	-10.0832	logistic_regression	D12.4	208	neoplasms
D12.5 Sigmoid colon	D125	0.915602	0.99997	-10.2666	logistic_regression	D12.5	208	neoplasms
D12.6 Colon, unspecified	D126	0.424627	0.99997	0.807736	logistic_regression	D12.6	208	neoplasms
D12.7 Rectosigmoid junction	D127	0.987084	0.99997	-11.6392	logistic_regression	D12.7	208	neoplasms
D12.8 Rectum	D128	0.91963	0.99997	-9.79991	logistic_regression	D12.8	208	neoplasms
D13.1 Stomach	D131	0.0863832	0.99997	1.73446	logistic_regression	D13.1	211	neoplasms
D13.2 Duodenum	D132	0.991928	0.99997	-11.7765	logistic_regression	D13.2	211	neoplasms
D14.0 Middle ear, nasal cavity and accessory sinuses	D140	0.988283	0.99997	-10.7046	logistic_regression	D14.0	212	neoplasms
D17.0 Benign lipomatous neoplasm of skin and subcutaneous tissue of head, face and neck	D170	0.0946159	0.99997	1.68669	logistic_regression	D17.0	214.1	neoplasms
D17.1 Benign lipomatous neoplasm of skin and subcutaneous tissue of trunk	D171	0.924808	0.99997	-9.40232	logistic_regression	D17.1	214.1	neoplasms
D17.2 Benign lipomatous neoplasm of skin and subcutaneous tissue of limbs	D172	0.305274	0.99997	1.03299	logistic_regression	D17.2	214.1	neoplasms
D17.3 Benign lipomatous neoplasm of skin and subcutaneous tissue of other and unspecified sites	D173	0.957772	0.99997	-8.63637	logistic_regression	D17.3	214.1	neoplasms
D17.5 Benign lipomatous neoplasm of intra-abdominal organs	D175	0.987489	0.99997	-11.1943	logistic_regression	D17.5	214	neoplasms
D17.6 Benign lipomatous neoplasm of spermatic cord	D176	0.070446	0.99997	1.84998	logistic_regression	D17.6	214	neoplasms
D17.7 Benign lipomatous neoplasm of other sites	D177	0.991696	0.99997	-12.5723	logistic_regression	D17.7	214	neoplasms
D17.9 Benign lipomatous neoplasm, unspecified	D179	0.991818	0.99997	-12.3864	logistic_regression	D17.9	214	neoplasms
D18.0 Haemangioma, any site	D180	0.92676	0.99997	-9.10381	logistic_regression	D18.0	228	neoplasms
D21.1 Connective and other soft tissue of upper limb, including shoulder	D211	0.996572	0.99997	-13.8893	logistic_regression	D21.1	215	neoplasms
D21.2 Connective and other soft tissue of lower limb, including hip	D212	0.996571	0.99997	-13.8694	logistic_regression	D21.2	215	neoplasms
D22.0 Melanocytic naevi of lip	D220	0.997775	0.99997	-14.5728	logistic_regression	D22.0	216	neoplasms
D22.1 Melanocytic naevi of eyelid, including canthus	D221	0.991718	0.99997	-12.2174	logistic_regression	D22.1	216	neoplasms
D22.3 Melanocytic naevi of other and unspecified parts of face	D223	0.307788	0.99997	1.02918	logistic_regression	D22.3	216	neoplasms
D22.4 Melanocytic naevi of scalp and neck	D224	0.980644	0.99997	-10.6969	logistic_regression	D22.4	216	neoplasms
D22.5 Melanocytic naevi of trunk	D225	0.24106	0.99997	1.18277	logistic_regression	D22.5	216	neoplasms
D22.6 Melanocytic naevi of upper limb, including shoulder	D226	0.986916	0.99997	-11.8863	logistic_regression	D22.6	216	neoplasms
D22.7 Melanocytic naevi of lower limb, including hip	D227	0.979907	0.99997	-11.0473	logistic_regression	D22.7	216	neoplasms
D23.1 Skin of eyelid, including canthus	D231	0.967949	0.99997	-10.7221	logistic_regression	D23.1	216	neoplasms
D23.2 Skin of ear and external auricular canal	D232	0.997812	0.99997	-14.4323	logistic_regression	D23.2	216	neoplasms
D23.3 Skin of other and unspecified parts of face	D233	0.0682282	0.99997	1.84719	logistic_regression	D23.3	216	neoplasms
D23.4 Skin of scalp and neck	D234	0.987354	0.99997	-11.4614	logistic_regression	D23.4	216	neoplasms
D23.5 Skin of trunk	D235	0.954703	0.99997	-9.18976	logistic_regression	D23.5	216	neoplasms
D23.6 Skin of upper limb, including shoulder	D236	0.986917	0.99997	-11.9548	logistic_regression	D23.6	216	neoplasms
D23.7 Skin of lower limb, including hip	D237	0.96978	0.99997	-10.1359	logistic_regression	D23.7	216	neoplasms
D24 Benign neoplasm of breast	D24	0.948028	0.99997	-9.97063	logistic_regression	D24	610.4	genitourinary
D25.0 Submucous leiomyoma of uterus	D250	0.997335	0.99997	-16.7305	logistic_regression	D25.0	218.1	neoplasms
D25.1 Intramural leiomyoma of uterus	D251	0.997363	0.99997	-16.4451	logistic_regression	D25.1	218.1	neoplasms
D25.2 Subserosal leiomyoma of uterus	D252	0.998338	0.99997	-17.0759	logistic_regression	D25.2	218.1	neoplasms
D25.9 Leiomyoma of uterus, unspecified	D259	0.361049	0.99997	0.547269	logistic_regression	D25.9	218.1	neoplasms
D26.0 Cervix uteri	D260	0.999013	0.99997	-16.5207	logistic_regression	D26.0	218.2	neoplasms
D26.1 Corpus uteri	D261	0.999023	0.99997	-16.4732	logistic_regression	D26.1	218.2	neoplasms
D27 Benign neoplasm of ovary	D27	0.997314	0.99997	-16.9269	logistic_regression	D27	220	neoplasms
D32.0 Cerebral meninges	D320	0.986868	0.99997	-11.8649	logistic_regression	D32.0	225.1	neoplasms
D32.9 Meninges, unspecified	D329	0.994628	0.99997	-13.1543	logistic_regression	D32.9	225.1	neoplasms
D33.3 Cranial nerves	D333	0.987404	0.99997	-11.5237	logistic_regression	D33.3	225.1	neoplasms
D34 Benign neoplasm of thyroid gland	D34	0.991554	0.99997	-12.3331	logistic_regression	D34	226	neoplasms
D35.0 Adrenal gland	D350	0.992021	0.99997	-11.9671	logistic_regression	D35.0	227.1	neoplasms
D35.1 Parathyroid gland	D351	0.987008	0.99997	-11.6503	logistic_regression	D35.1	227.2	neoplasms
D35.2 Pituitary gland	D352	0.987227	0.99997	-11.6735	logistic_regression	D35.2	227.3	neoplasms
D36.1 Peripheral nerves and autonomic nervous system	D361	0.980329	0.99997	-10.9752	logistic_regression	D36.1	215	neoplasms
D36.7 Other specified sites	D367	0.992185	0.99997	-11.6101	logistic_regression	D36.7	229	neoplasms
D37.1 Stomach	D371	0.992376	0.99997	-11.354	logistic_regression	D37.1	158	neoplasms
D37.4 Colon	D374	0.970623	0.99997	-9.60847	logistic_regression	D37.4	158	neoplasms
D37.5 Rectum	D375	0.971379	0.99997	-9.47997	logistic_regression	D37.5	158	neoplasms
D38.1 Trachea, bronchus and lung	D381	0.992021	0.99997	-11.5163	logistic_regression	D38.1	199	neoplasms
D39.1 Ovary	D391	0.999	0.99997	-16.7665	logistic_regression	D39.1	184	neoplasms
D41.0 Kidney	D410	0.987713	0.99997	-10.6473	logistic_regression	D41.0	199	neoplasms
D41.4 Bladder	D414	0.951124	0.99997	-9.62198	logistic_regression	D41.4	189.2	neoplasms
D43.2 Brain, unspecified	D432	0.997773	0.99997	-14.6909	logistic_regression	D43.2	191	neoplasms
D45 Polycythaemia vera	D45	0.980566	0.99997	-10.6084	logistic_regression	D45	200.1	neoplasms
D46.9 Myelodysplastic syndrome, unspecified	D469	0.991536	0.99997	-12.307	logistic_regression	D46.9	200	neoplasms
D47.1 Chronic myeloproliferative disease	D471	0.991665	0.99997	-12.1909	logistic_regression	D47.1	200	neoplasms
D47.2 Monoclonal gammopathy	D472	0.991607	0.99997	-12.33	logistic_regression	D47.2	270.32	endocrine/metabolic
D47.3 Essential (haemorrhagic) thrombocythaemia	D473	0.00791193	0.350988	3.10084	firth_logistic_regression	D47.3	200	neoplasms
D48.1 Connective and other soft tissue	D481	0.971697	0.99997	-9.49895	logistic_regression	D48.1	199	neoplasms
D48.5 Skin	D485	0.991634	0.99997	-12.1644	logistic_regression	D48.5	173	neoplasms
D48.6 Breast	D486	0.994653	0.99997	-12.3014	logistic_regression	D48.6	174.3	neoplasms
D50.0 Iron deficiency anaemia secondary to blood loss (chronic)	D500	0.979814	0.99997	-10.8775	logistic_regression	D50.0	280.2	hematopoietic
D50.8 Other iron deficiency anaemias	D508	0.921616	0.99997	-9.55292	logistic_regression	D50.8	280.1	hematopoietic
D50.9 Iron deficiency anaemia, unspecified	D509	0.871398	0.99997	-9.55794	logistic_regression	D50.9	280.1	hematopoietic
D51.0 Vitamin B12 deficiency anaemia due to intrinsic factor deficiency	D510	0.107999	0.99997	1.63196	logistic_regression	D51.0	281.11	hematopoietic
D51.9 Vitamin B12 deficiency anaemia, unspecified	D519	0.996548	0.99997	-13.8469	logistic_regression	D51.9	281.12	hematopoietic
D52.9 Folate deficiency anaemia, unspecified	D529	0.987985	0.99997	-10.7957	logistic_regression	D52.9	281.13	hematopoietic
D61.9 Aplastic anaemia, unspecified	D619	0.980352	0.99997	-10.8197	logistic_regression	D61.9	284	hematopoietic
D62 Acute posthaemorrhagic anaemia	D62	0.972018	0.99997	-9.1516	logistic_regression	D62	285.1	hematopoietic
D63.0 Anaemia in neoplastic disease	D630	0.986956	0.99997	-11.6822	logistic_regression	D63.0	285.22	hematopoietic
D63.8 Anaemia in other chronic diseases classified elsewhere	D638	0.011503	0.3575	3.11765	firth_logistic_regression	D63.8	285.2	hematopoietic
D64.9 Anaemia, unspecified	D649	0.330351	0.99997	-0.981295	logistic_regression	D64.9	285	hematopoietic
D68.0 Von Willebrand's disease	D680	0.00326429	0.307692	3.6556	firth_logistic_regression	D68.0	286.11	hematopoietic
D68.2 Hereditary deficiency of other clotting factors	D682	0.99169	0.99997	-12.3385	logistic_regression	D68.2	286.12	hematopoietic
D68.5 Primary Thrombophilia	D685	0.992098	0.99997	-11.7585	logistic_regression	D68.5	286.81	hematopoietic
D68.8 Other specified coagulation defects	D688	0.996456	0.99997	-13.9657	logistic_regression	D68.8	286.7	hematopoietic
D68.9 Coagulation defect, unspecified	D689	0.987528	0.99997	-11.0769	logistic_regression	D68.9	286.7	hematopoietic
D69.3 Idiopathic thrombocytopenic purpura	D693	0.971001	0.99997	-9.71719	logistic_regression	D69.3	287.31	hematopoietic
D69.6 Thrombocytopenia, unspecified	D696	0.967478	0.99997	-10.9329	logistic_regression	D69.6	287.3	hematopoietic
D70 Agranulocytosis	D70	0.92026	0.99997	-9.9005	logistic_regression	D70	288.11	hematopoietic
D72.8 Other specified disorders of white blood cells	D728	0.980661	0.99997	-10.5055	logistic_regression	D72.8	288	hematopoietic
D73.0 Hyposplenism	D730	0.980771	0.99997	-10.6632	logistic_regression	D73.0	289.5	hematopoietic
D75.1 Secondary polycythaemia	D751	0.980725	0.99997	-10.3957	logistic_regression	D75.1	289.8	hematopoietic
D75.8 Other specified diseases of blood and blood-forming organs	D758	0.987972	0.99997	-10.7949	logistic_regression	D75.8	289	hematopoietic
D86.0 Sarcoidosis of lung	D860	0.991897	0.99997	-12.0303	logistic_regression	D86.0	697	dermatologic
D86.9 Sarcoidosis, unspecified	D869	0.971505	0.99997	-9.59705	logistic_regression	D86.9	697	dermatologic
D89.2 Hypergammaglobulinaemia, unspecified	D892	0.991658	0.99997	-12.1307	logistic_regression	D89.2	289	hematopoietic
E03.9 Hypothyroidism, unspecified	E039	0.172074	0.99997	0.59659	logistic_regression	E03.9	244.4	endocrine/metabolic
E04.1 Non-toxic single thyroid nodule	E041	0.986726	0.99997	-11.9682	logistic_regression	E04.1	241.1	endocrine/metabolic
E04.2 Non-toxic multinodular goitre	E042	0.0504356	0.899877	1.97966	logistic_regression	E04.2	241.2	endocrine/metabolic
E04.9 Non-toxic goitre, unspecified	E049	0.979627	0.99997	-11.0935	logistic_regression	E04.9	241	endocrine/metabolic
E05.0 Thyrotoxicosis with diffuse goitre	E050	0.969947	0.99997	-9.90315	logistic_regression	E05.0	242.1	endocrine/metabolic
E05.9 Thyrotoxicosis, unspecified	E059	0.950083	0.99997	-10.0591	logistic_regression	E05.9	242	endocrine/metabolic
E06.3 Autoimmune thyroiditis	E063	0.991695	0.99997	-11.9646	logistic_regression	E06.3	245.21	endocrine/metabolic
E07.9 Disorder of thyroid, unspecified	E079	0.991337	0.99997	-12.6497	logistic_regression	E07.9	246	endocrine/metabolic
E10.1 With ketoacidosis	E101	0.987633	0.99997	-11.2052	logistic_regression	E10.1	250.11	endocrine/metabolic
E10.3 With ophthalmic complications	E103	0.970459	0.99997	-9.90642	logistic_regression	E10.3	250.13	endocrine/metabolic
E10.3 With ophthalmic complications	E103	0.970459	0.99997	-9.90642	logistic_regression	E10.3	250.7	endocrine/metabolic
E10.4 With neurological complications	E104	0.992126	0.99997	-11.6773	logistic_regression	E10.4	250.14	endocrine/metabolic
E10.9 Without complications	E109	0.923034	0.99997	-9.57578	logistic_regression	E10.9	250.1	endocrine/metabolic
E11.1 With ketoacidosis	E111	0.992299	0.99997	-11.5159	logistic_regression	E11.1	250.21	endocrine/metabolic
E11.2 With renal complications	E112	0.991789	0.99997	-11.7637	logistic_regression	E11.2	250.22	endocrine/metabolic
E11.3 With ophthalmic complications	E113	0.951549	0.99997	-9.57844	logistic_regression	E11.3	250.7	endocrine/metabolic
E11.3 With ophthalmic complications	E113	0.951549	0.99997	-9.57844	logistic_regression	E11.3	250.23	endocrine/metabolic
E11.4 With neurological complications	E114	0.969942	0.99997	-9.74887	logistic_regression	E11.4	250.24	endocrine/metabolic
E11.5 With peripheral circulatory complications	E115	0.987217	0.99997	-11.2553	logistic_regression	E11.5	250.25	endocrine/metabolic
E11.9 Without complications	E119	0.336287	0.99997	-0.6934	logistic_regression	E11.9	250.2	endocrine/metabolic
E11.9 Without complications	DEATH_E119	0.985519	0.99997	-11.3141	logistic_regression	E11.9	250.2	endocrine/metabolic
E13.9 Without complications	E139	0.9921	0.99997	-11.7593	logistic_regression	E13.9	250	endocrine/metabolic
E16.2 Hypoglycaemia, unspecified	E162	0.95271	0.99997	-9.56575	logistic_regression	E16.2	251.1	endocrine/metabolic
E21.0 Primary hyperparathyroidism	E210	0.969752	0.99997	-9.90204	logistic_regression	E21.0	252.1	endocrine/metabolic
E21.3 Hyperparathyroidism, unspecified	E213	0.980599	0.99997	-10.6007	logistic_regression	E21.3	252.1	endocrine/metabolic
E22.2 Syndrome of inappropriate secretion of antidiuretic hormone	E222	0.992058	0.99997	-11.6425	logistic_regression	E22.2	253.7	endocrine/metabolic
E23.0 Hypopituitarism	E230	0.991819	0.99997	-12.2703	logistic_regression	E23.0	253.2	endocrine/metabolic
E27.1 Primary adrenocortical insufficiency	E271	0.982057	0.99997	-9.85248	logistic_regression	E27.1	255.21	endocrine/metabolic
E27.4 Other and unspecified adrenocortical insufficiency	E274	0.991972	0.99997	-11.9674	logistic_regression	E27.4	255.21	endocrine/metabolic
E28.2 Polycystic ovarian syndrome	E282	0.998948	0.99997	-16.8133	logistic_regression	E28.2	256.4	endocrine/metabolic
E29.1 Testicular hypofunction	E291	0.999006	0.99997	-16.3153	logistic_regression	E29.1	257.1	endocrine/metabolic
E46 Unspecified protein-energy malnutrition	E46	0.991916	0.99997	-11.9802	logistic_regression	E46	260	endocrine/metabolic
E53.8 Deficiency of other specified B group vitamins	E538	0.952499	0.99997	-9.52463	logistic_regression	E53.8	261.2	endocrine/metabolic
E55.9 Vitamin D deficiency, unspecified	E559	0.0808698	0.99997	1.76431	logistic_regression	E55.9	261.4	endocrine/metabolic
E61.1 Iron deficiency	E611	0.991844	0.99997	-12.2341	logistic_regression	E61.1	262	endocrine/metabolic
E66.8 Other obesity	E668	0.950005	0.99997	-10.1564	logistic_regression	E66.8	278.1	endocrine/metabolic
E66.9 Obesity, unspecified	E669	0.0464585	0.836254	0.851941	logistic_regression	E66.9	278.1	endocrine/metabolic
E78.0 Pure hypercholesterolaemia	E780	0.434149	0.99997	-0.369764	logistic_regression	E78.0	272.11	endocrine/metabolic
E78.2 Mixed hyperlipidaemia	E782	0.997719	0.99997	-14.6258	logistic_regression	E78.2	272.13	endocrine/metabolic
E78.5 Hyperlipidaemia, unspecified	E785	0.914817	0.99997	-10.1482	logistic_regression	E78.5	272.1	endocrine/metabolic
E78.8 Other disorders of lipoprotein metabolism	E788	0.996597	0.99997	-13.4243	logistic_regression	E78.8	277.5	endocrine/metabolic
E78.9 Disorder of lipoprotein metabolism, unspecified	E789	0.996315	0.99997	-14.134	logistic_regression	E78.9	272.9	endocrine/metabolic
E80.4 Gilbert's syndrome	E804	0.987267	0.99997	-11.4847	logistic_regression	E80.4	277.4	endocrine/metabolic
E83.1 Disorders of iron metabolism	E831	0.953719	0.99997	-9.27183	logistic_regression	E83.1	275.1	hematopoietic
E83.3 Disorders of phosphorus metabolism	E833	0.99173	0.99997	-12.2412	logistic_regression	E83.3	275.53	endocrine/metabolic
E83.4 Disorders of magnesium metabolism	E834	0.979919	0.99997	-11.0008	logistic_regression	E83.4	275.3	endocrine/metabolic
E83.5 Disorders of calcium metabolism	E835	0.967497	0.99997	-10.86	logistic_regression	E83.5	275.5	endocrine/metabolic
E86 Volume depletion	E86	0.946257	0.99997	-10.8388	logistic_regression	E86	276.5	endocrine/metabolic
E87.0 Hyperosmolality and hypernatraemia	E870	0.991427	0.99997	-12.441	logistic_regression	E87.0	276.11	endocrine/metabolic
E87.1 Hypo-osmolality and hyponatraemia	E871	0.922654	0.99997	-9.44141	logistic_regression	E87.1	276.12	endocrine/metabolic
E87.2 Acidosis	E872	0.20852	0.99997	1.27225	logistic_regression	E87.2	276.41	endocrine/metabolic
E87.3 Alkalosis	E873	0.997741	0.99997	-14.6415	logistic_regression	E87.3	276.42	endocrine/metabolic
E87.5 Hyperkalaemia	E875	0.951246	0.99997	-9.75487	logistic_regression	E87.5	276.13	endocrine/metabolic
E87.6 Hypokalaemia	E876	0.355703	0.99997	0.932226	logistic_regression	E87.6	276.14	endocrine/metabolic
E87.7 Fluid overload	E877	0.979718	0.99997	-11.0389	logistic_regression	E87.7	276.6	endocrine/metabolic
E87.8 Other disorders of electrolyte and fluid balance, not elsewhere classified	E878	0.987889	0.99997	-10.7857	logistic_regression	E87.8	276.1	endocrine/metabolic
E89.0 Postprocedural hypothyroidism	E890	0.967029	0.99997	-10.8015	logistic_regression	E89.0	244.1	endocrine/metabolic
E89.2 Postprocedural hypoparathyroidism	E892	0.997776	0.99997	-14.3864	logistic_regression	E89.2	252.2	endocrine/metabolic
F03 Unspecified dementia	F03	0.985219	0.99997	-12.4525	logistic_regression	F03	290.13	mental disorders
F03 Unspecified dementia	DEATH_F03	0.99474	0.99997	-11.183	logistic_regression	F03	290.13	mental disorders
F10.1 Harmful use	F101	0.627423	0.99997	0.4905	logistic_regression	F10.1	317.1	mental disorders
F10.2 Dependence syndrome	F102	0.345539	0.99997	0.953603	logistic_regression	F10.2	317	mental disorders
F12.1 Harmful use	F121	0.997722	0.99997	-14.2319	logistic_regression	F12.1	316	mental disorders
F20.0 Paranoid schizophrenia	F200	0.99645	0.99997	-14.0137	logistic_regression	F20.0	295.1	mental disorders
F20.9 Schizophrenia, unspecified	F209	0.980458	0.99997	-10.7098	logistic_regression	F20.9	295.1	mental disorders
F25.9 Schizoaffective disorder, unspecified	F259	0.994824	0.99997	-12.4215	logistic_regression	F25.9	295.1	mental disorders
F29 Unspecified nonorganic psychosis	F29	0.992033	0.99997	-11.9037	logistic_regression	F29	295.3	mental disorders
F31.0 Bipolar affective disorder, current episode hypomanic	F310	0.997763	0.99997	-14.7644	logistic_regression	F31.0	296.1	mental disorders
F31.1 Bipolar affective disorder, current episode manic without psychotic symptoms	F311	0.99857	0.99997	-15.607	logistic_regression	F31.1	296.1	mental disorders
F31.2 Bipolar affective disorder, current episode manic with psychotic symptoms	F312	0.998574	0.99997	-15.4232	logistic_regression	F31.2	296.1	mental disorders
F31.9 Bipolar affective disorder, unspecified	F319	0.979404	0.99997	-11.4988	logistic_regression	F31.9	296.1	mental disorders
F32.0 Mild depressive episode	F320	0.997755	0.99997	-14.6807	logistic_regression	F32.0	296.22	mental disorders
F32.1 Moderate depressive episode	F321	0.996469	0.99997	-14.2299	logistic_regression	F32.1	296.22	mental disorders
F32.2 Severe depressive episode without psychotic symptoms	F322	0.987597	0.99997	-11.382	logistic_regression	F32.2	296.22	mental disorders
F32.3 Severe depressive episode with psychotic symptoms	F323	0.997705	0.99997	-15.3527	logistic_regression	F32.3	296.22	mental disorders
F32.9 Depressive episode, unspecified	F329	3.38e-06	0.00687492	1.68711	firth_logistic_regression	F32.9	296.22	mental disorders
F33.1 Recurrent depressive disorder, current episode moderate	F331	0.996574	0.99997	-13.6946	logistic_regression	F33.1	296.22	mental disorders
F33.2 Recurrent depressive disorder, current episode severe without psychotic symptoms	F332	0.997791	0.99997	-14.4827	logistic_regression	F33.2	296.22	mental disorders
F33.9 Recurrent depressive disorder, unspecified	F339	0.980489	0.99997	-10.6988	logistic_regression	F33.9	296.22	mental disorders
F40.2 Specific (isolated) phobias	F402	0.994176	0.99997	-14.1482	logistic_regression	F40.2	300.13	mental disorders
F41.0 Panic disorder [episodic paroxysmal anxiety]	F410	0.953284	0.99997	-9.49631	logistic_regression	F41.0	300.12	mental disorders
F41.1 Generalised anxiety disorder	F411	0.992059	0.99997	-11.8713	logistic_regression	F41.1	300.11	mental disorders
F41.9 Anxiety disorder, unspecified	F419	0.152613	0.99997	0.846022	logistic_regression	F41.9	300.1	mental disorders
F42.9 Obsessive-compulsive disorder, unspecified	F429	0.997781	0.99997	-14.621	logistic_regression	F42.9	300.3	mental disorders
F43.1 Posttraumatic stress disorder	F431	0.996548	0.99997	-13.745	logistic_regression	F43.1	300.9	mental disorders
F43.2 Adjustment disorders	F432	0.996466	0.99997	-14.2277	logistic_regression	F43.2	304	mental disorders
F45.8 Other somatoform disorders	F458	0.987235	0.99997	-11.4815	logistic_regression	F45.8	303.3	mental disorders
F52.2 Failure of genital response	F522	0.99896	0.99997	-16.6899	logistic_regression	F52.2	605	genitourinary
F60.3 Emotionally unstable personality disorder	F603	0.994649	0.99997	-12.5235	logistic_regression	F60.3	301.2	mental disorders
F60.9 Personality disorder, unspecified	F609	0.991852	0.99997	-11.9954	logistic_regression	F60.9	301	mental disorders
F81.9 Developmental disorder of scholastic skills, unspecified	F819	0.996525	0.99997	-13.9425	logistic_regression	F81.9	315.1	mental disorders
F99 Mental disorder, not otherwise specified	F99	0.996517	0.99997	-13.9051	logistic_regression	F99	300	mental disorders
G04.9 Encephalitis, myelitis and encephalomyelitis, unspecified	G049	0.992115	0.99997	-11.8125	logistic_regression	G04.9	323	neurological
G12.2 Motor neuron disease	DEATH_G122	0.994451	0.99997	-11.7889	logistic_regression	G12.2	334.2	neurological
G12.2 Motor neuron disease	G122	0.00858674	0.350988	3.09561	firth_logistic_regression	G12.2	334.2	neurological
G20 Parkinson's disease	G20	0.966495	0.99997	-10.7929	logistic_regression	G20	332	neurological
G20 Parkinson's disease	DEATH_G20	0.991548	0.99997	-10.9004	logistic_regression	G20	332	neurological
G24.9 Dystonia, unspecified	G249	0.992016	0.99997	-11.8907	logistic_regression	G24.9	333.4	neurological
G25.0 Essential tremor	G250	0.991625	0.99997	-12.0641	logistic_regression	G25.0	333.1	neurological
G30.9 Alzheimer's disease, unspecified	G309	0.978554	0.99997	-10.9642	logistic_regression	G30.9	290.11	mental disorders
G30.9 Alzheimer's disease, unspecified	DEATH_G309	0.994963	0.99997	-6.39711	logistic_regression	G30.9	290.11	mental disorders
G31.9 Degenerative disease of nervous system, unspecified	G319	0.979891	0.99997	-10.7805	logistic_regression	G31.9	331.9	neurological
G35 Multiple sclerosis	G35	0.95104	0.99997	-9.94927	logistic_regression	G35	335	neurological
G37.9 Demyelinating disease of central nervous system, unspecified	G379	0.996498	0.99997	-14.0585	logistic_regression	G37.9	341	neurological
G40.1 Localisation-related (focal) (partial) symptomatic epilepsy and epileptic syndromes with simple partial seizures	G401	0.992277	0.99997	-11.5948	logistic_regression	G40.1	345.1	neurological
G40.2 Localisation-related (focal) (partial) symptomatic epilepsy and epileptic syndromes with complex partial seizures	G402	0.987482	0.99997	-11.408	logistic_regression	G40.2	345.12	neurological
G40.3 Generalised idiopathic epilepsy and epileptic syndromes	G403	0.970829	0.99997	-9.83997	logistic_regression	G40.3	345.11	neurological
G40.9 Epilepsy, unspecified	G409	0.15357	0.99997	1.02372	logistic_regression	G40.9	345	neurological
G43.1 Migraine with aura [classical migraine]	G431	0.987559	0.99997	-11.1771	logistic_regression	G43.1	340.1	neurological
G43.9 Migraine, unspecified	G439	0.684914	0.99997	0.409356	logistic_regression	G43.9	340	neurological
G44.2 Tension-type headache	G442	0.994511	0.99997	-13.4743	logistic_regression	G44.2	306.9	mental disorders
G45.3 Amaurosis fugax	G453	0.992171	0.99997	-11.3264	logistic_regression	G45.3	362.4	sense organs
G45.4 Transient global amnesia	G454	0.980332	0.99997	-10.6256	logistic_regression	G45.4	433	circulatory system
G45.9 Transient cerebral ischaemic attack, unspecified	G459	0.390006	0.99997	0.869491	logistic_regression	G45.9	433.31	circulatory system
G47.0 Disorders of initiating and maintaining sleep [insomnias]	G470	0.00247762	0.307692	3.18527	firth_logistic_regression	G47.0	327.4	neurological
G47.3 Sleep apnoea	G473	0.917199	0.99997	-10.1751	logistic_regression	G47.3	327.3	neurological
G47.9 Sleep disorder, unspecified	G479	0.948719	0.99997	-9.53577	logistic_regression	G47.9	327	neurological
G50.0 Trigeminal neuralgia	G500	0.0175621	0.430377	2.40141	logistic_regression	G50.0	352.1	neurological
G51.0 Bell's palsy	G510	0.954504	0.99997	-9.31223	logistic_regression	G51.0	352.2	neurological
G54.9 Nerve root and plexus disorder, unspecified	G549	0.997817	0.99997	-14.4936	logistic_regression	G54.9	353	neurological
G56.0 Carpal tunnel syndrome	G560	0.462209	0.99997	-0.740877	logistic_regression	G56.0	351	neurological
G56.2 Lesion of ulnar nerve	G562	0.967634	0.99997	-10.8041	logistic_regression	G56.2	351	neurological
G57.6 Lesion of plantar nerve	G576	0.247778	0.99997	1.1685	logistic_regression	G57.6	351	neurological
G57.8 Other mononeuropathies of lower limb	G578	0.991579	0.99997	-11.9096	logistic_regression	G57.8	355	neurological
G58.8 Other specified mononeuropathies	G588	0.992234	0.99997	-11.5781	logistic_regression	G58.8	351	neurological
G58.9 Mononeuropathy, unspecified	G589	0.00363844	0.307692	3.71086	firth_logistic_regression	G58.9	351	neurological
G61.0 Guillain-Barre syndrome	G610	0.973133	0.99997	-9.00826	logistic_regression	G61.0	357	neurological
G62.8 Other specified polyneuropathies	G628	0.987744	0.99997	-10.9582	logistic_regression	G62.8	357	neurological
G62.9 Polyneuropathy, unspecified	G629	0.145236	0.99997	1.46993	logistic_regression	G62.9	357	neurological
G70.0 Myasthenia gravis	G700	0.991887	0.99997	-11.9612	logistic_regression	G70.0	358.1	neurological
G80.9 Infantile cerebral palsy, unspecified	G809	0.988213	0.99997	-10.5858	logistic_regression	G80.9	343	neurological
G81.9 Hemiplegia, unspecified	G819	0.949904	0.99997	-10.1093	logistic_regression	G81.9	342	neurological
G82.2 Paraplegia, unspecified	G822	0.992089	0.99997	-11.8048	logistic_regression	G82.2	344	neurological
G83.4 Cauda equina syndrome	G834	0.991839	0.99997	-12.1503	logistic_regression	G83.4	344	neurological
G91.9 Hydrocephalus, unspecified	G919	0.980913	0.99997	-10.6372	logistic_regression	G91.9	331.1	neurological
G93.0 Cerebral cysts	G930	0.997793	0.99997	-14.6665	logistic_regression	G93.0	348.4	neurological
G93.1 Anoxic brain damage, not elsewhere classified	G931	0.987547	0.99997	-10.9553	logistic_regression	G93.1	348	neurological
G93.3 Postviral fatigue syndrome	G933	0.979728	0.99997	-11.1604	logistic_regression	G93.3	798.1	symptoms
G93.4 Encephalopathy, unspecified	G934	0.992211	0.99997	-11.492	logistic_regression	G93.4	348.8	neurological
G93.6 Cerebral oedema	G936	0.987938	0.99997	-10.8775	logistic_regression	G93.6	348.2	neurological
G93.9 Disorder of brain, unspecified	G939	0.987985	0.99997	-10.8466	logistic_regression	G93.9	348.9	neurological
G95.2 Cord compression, unspecified	G952	0.991674	0.99997	-12.2632	logistic_regression	G95.2	334	neurological
G95.9 Disease of spinal cord, unspecified	G959	0.987967	0.99997	-10.8232	logistic_regression	G95.9	334	neurological
G96.0 Cerebrospinal fluid leak	G960	0.988146	0.99997	-10.8387	logistic_regression	G96.0	349	neurological
G99.0 Autonomic neuropathy in endocrine and metabolic diseases	G990	0.997798	0.99997	-14.1936	logistic_regression	G99.0	337.1	neurological
G99.2 Myelopathy in diseases classified elsewhere	G992	0.968173	0.99997	-10.6697	logistic_regression	G99.2	334	neurological
H00.0 Hordeolum and other deep inflammation of eyelid	H000	0.996512	0.99997	-13.9281	logistic_regression	H00.0	371.3	sense organs
H00.1 Chalazion	H001	0.307892	0.99997	1.02875	logistic_regression	H00.1	371.3	sense organs
H01.0 Blepharitis	H010	0.97988	0.99997	-10.9356	logistic_regression	H01.0	371.3	sense organs
H02.0 Entropion and trichiasis of eyelid	H020	0.986151	0.99997	-12.1918	logistic_regression	H02.0	374.1	sense organs
H02.1 Ectropion of eyelid	H021	0.986689	0.99997	-11.6225	logistic_regression	H02.1	374.1	sense organs
H02.3 Blepharochalasis	H023	0.953445	0.99997	-9.32557	logistic_regression	H02.3	374.3	sense organs
H02.4 Ptosis of eyelid	H024	0.20663	0.99997	1.27514	logistic_regression	H02.4	374.3	sense organs
H02.5 Other disorders affecting eyelid function	H025	0.991623	0.99997	-12.1838	logistic_regression	H02.5	374	sense organs
H02.6 Xanthelasma of eyelid	H026	0.991959	0.99997	-11.9492	logistic_regression	H02.6	374	sense organs
H02.9 Disorder of eyelid, unspecified	H029	0.979584	0.99997	-11.2344	logistic_regression	H02.9	374	sense organs
H04.1 Other disorders of lachrymal gland	H041	0.0203774	0.47641	2.36155	logistic_regression	H04.1	375	sense organs
H04.2 Epiphora	H042	0.978665	0.99997	-11.5596	logistic_regression	H04.2	375.2	sense organs
H04.5 Stenosis and insufficiency of lachrymal passages	H045	0.950674	0.99997	-9.77364	logistic_regression	H04.5	375	sense organs
H05.0 Acute inflammation of orbit	H050	0.992159	0.99997	-11.6764	logistic_regression	H05.0	369	sense organs
H10.9 Conjunctivitis, unspecified	H109	0.987771	0.99997	-11.0466	logistic_regression	H10.9	369.5	sense organs
H11.0 Pterygium	H110	0.988232	0.99997	-10.7133	logistic_regression	H11.0	372	sense organs
H11.3 Conjunctival haemorrhage	H113	0.991965	0.99997	-11.8383	logistic_regression	H11.3	372	sense organs
H11.4 Other conjunctival vascular disorders and cysts	H114	0.991941	0.99997	-12.0663	logistic_regression	H11.4	372	sense organs
H16.0 Corneal ulcer	H160	0.992271	0.99997	-11.579	logistic_regression	H16.0	370.1	sense organs
H18.4 Corneal degeneration	H184	0.987827	0.99997	-10.6046	logistic_regression	H18.4	364.4	sense organs
H18.5 Hereditary corneal dystrophies	H185	0.991733	0.99997	-12.0168	logistic_regression	H18.5	364.5	sense organs
H20.9 Iridocyclitis, unspecified	H209	0.987748	0.99997	-11.1469	logistic_regression	H20.9	371.1	sense organs
H21.8 Other specified disorders of iris and ciliary body	H218	0.996417	0.99997	-13.829	logistic_regression	H21.8	379.5	sense organs
H25.0 Senile incipient cataract	H250	0.0361892	0.694422	1.53822	logistic_regression	H25.0	366.2	sense organs
H25.1 Senile nuclear cataract	H251	0.982919	0.99997	-14.3483	logistic_regression	H25.1	366.2	sense organs
H25.8 Other senile cataract	H258	0.989536	0.99997	-14.1379	logistic_regression	H25.8	366.2	sense organs
H25.9 Senile cataract, unspecified	H259	0.343194	0.99997	0.970459	logistic_regression	H25.9	366.2	sense organs
H26.2 Complicated cataract	H262	0.998502	0.99997	-15.2017	logistic_regression	H26.2	366	sense organs
H26.4 After-cataract	H264	0.0167822	0.423558	1.76194	logistic_regression	H26.4	366	sense organs
H26.8 Other specified cataract	H268	0.979217	0.99997	-10.8275	logistic_regression	H26.8	366	sense organs
H26.9 Cataract, unspecified	H269	0.629212	0.99997	-0.350069	logistic_regression	H26.9	366	sense organs
H27.0 Aphakia	H270	0.992271	0.99997	-11.3659	logistic_regression	H27.0	379.3	sense organs
H33.0 Retinal detachment with retinal break	H330	0.967209	0.99997	-10.9025	logistic_regression	H33.0	361.1	sense organs
H33.2 Serous retinal detachment	H332	0.107212	0.99997	1.62956	logistic_regression	H33.2	362.31	sense organs
H33.2 Serous retinal detachment	H332	0.107212	0.99997	1.62956	logistic_regression	H33.2	361	sense organs
H33.3 Retinal breaks without detachment	H333	0.105493	0.99997	1.63639	logistic_regression	H33.3	361	sense organs
H34.2 Other retinal artery occlusions	H342	0.992191	0.99997	-11.3647	logistic_regression	H34.2	362.4	sense organs
H34.8 Other retinal vascular occlusions	H348	0.979456	0.99997	-10.7848	logistic_regression	H34.8	362.4	sense organs
H35.3 Degeneration of macula and posterior pole	H353	0.91893	0.99997	-9.57761	logistic_regression	H35.3	362.29	sense organs
H35.4 Peripheral retinal degeneration	H354	0.991951	0.99997	-11.7147	logistic_regression	H35.4	362.6	sense organs
H35.6 Retinal haemorrhage	H356	0.997786	0.99997	-14.2447	logistic_regression	H35.6	362.8	sense organs
H40.0 Glaucoma suspect	H400	0.967702	0.99997	-10.6453	logistic_regression	H40.0	365	sense organs
H40.1 Primary open-angle glaucoma	H401	0.9507	0.99997	-9.71795	logistic_regression	H40.1	365.1	sense organs
H40.2 Primary angle-closure glaucoma	H402	0.978605	0.99997	-11.4401	logistic_regression	H40.2	365.2	sense organs
H40.5 Glaucoma secondary to other eye disorders	H405	0.992259	0.99997	-11.5641	logistic_regression	H40.5	365	sense organs
H40.9 Glaucoma, unspecified	H409	0.919361	0.99997	-9.66977	logistic_regression	H40.9	365	sense organs
H43.1 Vitreous haemorrhage	H431	0.980276	0.99997	-10.8783	logistic_regression	H43.1	379.2	sense organs
H43.3 Other vitreous opacities	H433	0.991447	0.99997	-12.2024	logistic_regression	H43.3	379.2	sense organs
H43.8 Other disorders of vitreous body	H438	0.986	0.99997	-12.16	logistic_regression	H43.8	379.2	sense organs
H44.2 Degenerative myopia	H442	0.998433	0.99997	-15.7966	logistic_regression	H44.2	360.2	sense organs
H46 Optic neuritis	H46	0.994823	0.99997	-12.4322	logistic_regression	H46	377.3	sense organs
H47.3 Other disorders of optic disk	H473	0.997616	0.99997	-14.6146	logistic_regression	H47.3	377	sense organs
H49.2 Sixth [abducent] nerve palsy	H492	0.997809	0.99997	-14.5424	logistic_regression	H49.2	378.5	sense organs
H50.0 Convergent concomitant strabismus	H500	0.991955	0.99997	-12.1032	logistic_regression	H50.0	378.1	sense organs
H50.1 Divergent concomitant strabismus	H501	0.971287	0.99997	-9.65779	logistic_regression	H50.1	378.1	sense organs
H50.9 Strabismus, unspecified	H509	0.991729	0.99997	-12.3845	logistic_regression	H50.9	378	sense organs
H52.0 Hypermetropia	H520	0.991105	0.99997	-12.4896	logistic_regression	H52.0	367.8	sense organs
H52.1 Myopia	H521	0.966972	0.99997	-10.8894	logistic_regression	H52.1	367.1	sense organs
H52.2 Astigmatism	H522	0.987646	0.99997	-11.0921	logistic_regression	H52.2	367.2	sense organs
H52.3 Anisometropia and aniseikonia	H523	0.99176	0.99997	-11.6129	logistic_regression	H52.3	368.3	sense organs
H53.0 Amblyopia ex anopsia	H530	0.986307	0.99997	-12.0921	logistic_regression	H53.0	368.1	sense organs
H53.1 Subjective visual disturbances	H531	0.980357	0.99997	-10.854	logistic_regression	H53.1	368.9	sense organs
H53.2 Diplopia	H532	0.979487	0.99997	-11.3806	logistic_regression	H53.2	368.2	sense organs
H53.4 Visual field defects	H534	0.987285	0.99997	-11.5528	logistic_regression	H53.4	368.4	sense organs
H53.8 Other visual disturbances	H538	0.954249	0.99997	-9.32517	logistic_regression	H53.8	368	sense organs
H53.9 Visual disturbance, unspecified	H539	0.980284	0.99997	-10.7089	logistic_regression	H53.9	368	sense organs
H54.0 Blindness, both eyes	H540	0.972144	0.99997	-9.30695	logistic_regression	H54.0	367.9	sense organs
H54.4 Blindness, one eye	H544	0.987279	0.99997	-11.3989	logistic_regression	H54.4	367.9	sense organs
H54.7 Unspecified visual loss	H547	0.994484	0.99997	-13.2809	logistic_regression	H54.7	367.9	sense organs
H55 Nystagmus and other irregular eye movements	H55	0.991935	0.99997	-12.0743	logistic_regression	H55	378.2	sense organs
H57.1 Ocular pain	H571	0.997753	0.99997	-14.8785	logistic_regression	H57.1	379.9	sense organs
H57.8 Other specified disorders of eye and adnexa	H578	0.997778	0.99997	-14.4308	logistic_regression	H57.8	379	sense organs
H57.9 Disorder of eye and adnexa, unspecified	H579	0.982142	0.99997	-9.50638	logistic_regression	H57.9	379	sense organs
H59.8 Other postprocedural disorders of eye and adnexa	H598	0.996592	0.99997	-13.5866	logistic_regression	H59.8	1011	other
H60.1 Cellulitis of external ear	H601	0.997831	0.99997	-14.4122	logistic_regression	H60.1	380.1	sense organs
H60.9 Otitis externa, unspecified	H609	0.971955	0.99997	-9.39907	logistic_regression	H60.9	380.1	sense organs
H61.0 Perichondritis of external ear	H610	0.971269	0.99997	-9.43012	logistic_regression	H61.0	380	sense organs
H61.2 Impacted cerumen	H612	0.971357	0.99997	-9.44568	logistic_regression	H61.2	380.4	sense organs
H65.3 Chronic mucoid otitis media	H653	0.986716	0.99997	-12.1409	logistic_regression	H65.3	381.1	sense organs
H65.9 Nonsuppurative otitis media, unspecified	H659	0.987258	0.99997	-11.5345	logistic_regression	H65.9	381.1	sense organs
H66.3 Other chronic suppurative otitis media	H663	0.99647	0.99997	-14.2079	logistic_regression	H66.3	381.11	sense organs
H66.9 Otitis media, unspecified	H669	0.0225286	0.503643	2.30391	logistic_regression	H66.9	381.11	sense organs
H69.9 Eustachian tube disorder, unspecified	H699	0.99779	0.99997	-14.3345	logistic_regression	H69.9	381.2	sense organs
H71 Cholesteatoma of middle ear	H71	0.970974	0.99997	-9.75905	logistic_regression	H71	385.3	sense organs
H72.0 Central perforation of tympanic membrane	H720	0.997754	0.99997	-14.7243	logistic_regression	H72.0	384.4	sense organs
H72.9 Perforation of tympanic membrane, unspecified	H729	0.954934	0.99997	-9.2341	logistic_regression	H72.9	384.4	sense organs
H73.8 Other specified disorders of tympanic membrane	H738	0.980927	0.99997	-10.5056	logistic_regression	H73.8	384	sense organs
H80.9 Otosclerosis, unspecified	H809	0.991814	0.99997	-12.3247	logistic_regression	H80.9	383	sense organs
H81.0 Meniere's disease	H810	0.986603	0.99997	-12.1224	logistic_regression	H81.0	386.1	sense organs
H81.1 Benign paroxysmal vertigo	H811	0.987504	0.99997	-11.2578	logistic_regression	H81.1	386.2	sense organs
H83.0 Labyrinthitis	H830	0.954227	0.99997	-9.35786	logistic_regression	H83.0	386.3	sense organs
H90.2 Conductive hearing loss, unspecified	H902	0.971657	0.99997	-9.48995	logistic_regression	H90.2	389.2	sense organs
H90.3 Sensorineural hearing loss, bilateral	H903	0.997721	0.99997	-14.7801	logistic_regression	H90.3	389.1	sense organs
H90.5 Sensorineural hearing loss, unspecified	H905	0.0081386	0.350988	3.31589	firth_logistic_regression	H90.5	389.1	sense organs
H91.9 Hearing loss, unspecified	H919	0.918532	0.99997	-9.87015	logistic_regression	H91.9	389	sense organs
H92.0 Otalgia	H920	0.972489	0.99997	-9.18358	logistic_regression	H92.0	382	sense organs
H92.1 Otorrhoea	H921	0.972682	0.99997	-9.10008	logistic_regression	H92.1	381.9	sense organs
H93.1 Tinnitus	H931	0.970354	0.99997	-9.9625	logistic_regression	H93.1	389.4	sense organs
I05.9 Mitral valve disease, unspecified	I059	0.987563	0.99997	-10.9493	logistic_regression	I05.9	394.2	circulatory system
I07.1 Tricuspid insufficiency	I071	0.986941	0.99997	-11.5361	logistic_regression	I07.1	394.7	circulatory system
I08.0 Disorders of both mitral and aortic valves	I080	0.986372	0.99997	-11.9598	logistic_regression	I08.0	394.1	circulatory system
I08.1 Disorders of both mitral and tricuspid valves	I081	0.978482	0.99997	-11.5178	logistic_regression	I08.1	394	circulatory system
I08.2 Disorders of both aortic and tricuspid valves	I082	0.997814	0.99997	-14.1771	logistic_regression	I08.2	394	circulatory system
I08.3 Combined disorders of mitral, aortic and tricuspid valves	I083	0.986184	0.99997	-11.8619	logistic_regression	I08.3	394	circulatory system
I08.8 Other multiple valve diseases	I088	0.9977	0.99997	-14.3847	logistic_regression	I08.8	394.1	circulatory system
I10 Essential (primary) hypertension	DEATH_I10	0.0270075	0.568341	3.16121	logistic_regression	I10	401.1	circulatory system
I10 Essential (primary) hypertension	I10	0.181523	0.99997	0.364272	logistic_regression	I10	401.1	circulatory system
I11.9 Hypertensive heart disease without (congestive) heart failure	I119	0.0114094	0.3575	3.08735	firth_logistic_regression	I11.9	401.21	circulatory system
I11.9 Hypertensive heart disease without (congestive) heart failure	DEATH_I119	0.0252666	0.54097	3.7891	firth_logistic_regression	I11.9	401.21	circulatory system
I12.0 Hypertensive renal disease with renal failure	I120	0.951047	0.99997	-9.70408	logistic_regression	I12.0	401.22	circulatory system
I12.9 Hypertensive renal disease without renal failure	I129	0.991718	0.99997	-12.0859	logistic_regression	I12.9	401.22	circulatory system
I20.0 Unstable angina	I200	0.91629	0.99997	-10.099	logistic_regression	I20.0	411.1	circulatory system
I20.1 Angina pectoris with documented spasm	I201	0.991811	0.99997	-12.0965	logistic_regression	I20.1	411.3	circulatory system
I20.8 Other forms of angina pectoris	I208	0.952384	0.99997	-9.37219	logistic_regression	I20.8	411.3	circulatory system
I20.9 Angina pectoris, unspecified	I209	0.788656	0.99997	-9.32472	logistic_regression	I20.9	411.3	circulatory system
I21.0 Acute transmural myocardial infarction of anterior wall	I210	0.924479	0.99997	-9.01673	logistic_regression	I21.0	411.2	circulatory system
I21.1 Acute transmural myocardial infarction of inferior wall	I211	0.948289	0.99997	-10.1666	logistic_regression	I21.1	411.2	circulatory system
I21.2 Acute transmural myocardial infarction of other sites	I212	0.991488	0.99997	-12.1345	logistic_regression	I21.2	411.2	circulatory system
I21.3 Acute transmural myocardial infarction of unspecified site	I213	0.998533	0.99997	-15.3347	logistic_regression	I21.3	411.2	circulatory system
I21.4 Acute subendocardial myocardial infarction	I214	0.949847	0.99997	-9.93827	logistic_regression	I21.4	411.2	circulatory system
I21.9 Acute myocardial infarction, unspecified	I219	0.91715	0.99997	-9.92183	logistic_regression	I21.9	411.2	circulatory system
I21.9 Acute myocardial infarction, unspecified	DEATH_I219	0.984921	0.99997	-11.7951	logistic_regression	I21.9	411.2	circulatory system
I22.1 Subsequent myocardial infarction of inferior wall	I221	0.997687	0.99997	-14.4821	logistic_regression	I22.1	411.2	circulatory system
I22.9 Subsequent myocardial infarction of unspecified site	I229	0.979796	0.99997	-10.5019	logistic_regression	I22.9	411.2	circulatory system
I24.0 Coronary thrombosis not resulting in myocardial infarction	I240	0.997681	0.99997	-14.7259	logistic_regression	I24.0	411.4	circulatory system
I24.8 Other forms of acute ischaemic heart disease	I248	0.986397	0.99997	-11.9119	logistic_regression	I24.8	411.9	circulatory system
I24.9 Acute ischaemic heart disease, unspecified	I249	0.978938	0.99997	-11.3783	logistic_regression	I24.9	411.9	circulatory system
I25.1 Atherosclerotic heart disease	I251	0.364809	0.99997	-0.657685	logistic_regression	I25.1	411.4	circulatory system
I25.1 Atherosclerotic heart disease	DEATH_I251	0.0997867	0.99997	2.34428	logistic_regression	I25.1	411.4	circulatory system
I25.2 Old myocardial infarction	I252	0.803472	0.99997	0.18087	logistic_regression	I25.2	411.2	circulatory system
I25.3 Aneurysm of heart	I253	0.988358	0.99997	-10.4156	logistic_regression	I25.3	411.41	circulatory system
I25.5 Ischaemic cardiomyopathy	I255	0.991361	0.99997	-12.1134	logistic_regression	I25.5	411.8	circulatory system
I25.8 Other forms of chronic ischaemic heart disease	I258	0.86847	0.99997	-9.32061	logistic_regression	I25.8	411.8	circulatory system
I25.9 Chronic ischaemic heart disease, unspecified	I259	0.816728	0.99997	0.139637	logistic_regression	I25.9	411.8	circulatory system
I25.9 Chronic ischaemic heart disease, unspecified	DEATH_I259	0.108776	0.99997	2.28064	logistic_regression	I25.9	411.8	circulatory system
I26.9 Pulmonary embolism without mention of acute cor pulmonale	DEATH_I269	0.990542	0.99997	-12.1929	logistic_regression	I26.9	415.11	circulatory system
I26.9 Pulmonary embolism without mention of acute cor pulmonale	I269	0.230628	0.99997	0.86201	logistic_regression	I26.9	415.11	circulatory system
I27.0 Primary pulmonary hypertension	I270	0.987058	0.99997	-11.5879	logistic_regression	I27.0	415.21	circulatory system
I27.2 Other secondary pulmonary hypertension	I272	0.986522	0.99997	-11.9824	logistic_regression	I27.2	415.2	circulatory system
I27.9 Pulmonary heart disease, unspecified	I279	0.991665	0.99997	-11.9279	logistic_regression	I27.9	415.2	circulatory system
I30.9 Acute pericarditis, unspecified	I309	0.991926	0.99997	-11.7172	logistic_regression	I30.9	420.21	circulatory system
I31.3 Pericardial effusion (noninflammatory)	I313	0.953754	0.99997	-9.35095	logistic_regression	I31.3	420.2	circulatory system
I31.9 Disease of pericardium, unspecified	I319	0.979938	0.99997	-10.8487	logistic_regression	I31.9	420.2	circulatory system
I33.0 Acute and subacute infective endocarditis	I330	0.987704	0.99997	-10.983	logistic_regression	I33.0	420.3	circulatory system
I34.0 Mitral (valve) insufficiency	I340	0.92215	0.99997	-9.43548	logistic_regression	I34.0	395.1	circulatory system
I34.1 Mitral (valve) prolapse	I341	0.980017	0.99997	-10.96	logistic_regression	I34.1	395.1	circulatory system
I35.0 Aortic (valve) stenosis	I350	0.948129	0.99997	-10.1413	logistic_regression	I35.0	395.2	circulatory system
I35.1 Aortic (valve) insufficiency	I351	0.986161	0.99997	-12.3394	logistic_regression	I35.1	395.2	circulatory system
I35.2 Aortic (valve) stenosis with insufficiency	I352	0.99129	0.99997	-12.5319	logistic_regression	I35.2	395.2	circulatory system
I35.8 Other aortic valve disorders	I358	0.987815	0.99997	-10.6787	logistic_regression	I35.8	395.2	circulatory system
I35.9 Aortic valve disorder, unspecified	I359	0.980931	0.99997	-9.87055	logistic_regression	I35.9	395.2	circulatory system
I36.1 Nonrheumatic tricuspid (valve) insufficiency	I361	0.997678	0.99997	-14.5253	logistic_regression	I36.1	395.3	circulatory system
I37.1 Pulmonary valve insufficiency	I371	0.997794	0.99997	-14.3705	logistic_regression	I37.1	395.4	circulatory system
I38 Endocarditis, valve unspecified	I38	0.986933	0.99997	-11.6985	logistic_regression	I38	420.3	circulatory system
I42.0 Dilated cardiomyopathy	I420	0.986448	0.99997	-12.1674	logistic_regression	I42.0	425.1	circulatory system
I42.1 Obstructive hypertrophic cardiomyopathy	I421	0.992095	0.99997	-11.5595	logistic_regression	I42.1	425.11	circulatory system
I42.2 Other hypertrophic cardiomyopathy	I422	0.987965	0.99997	-10.8334	logistic_regression	I42.2	425.12	circulatory system
I42.8 Other cardiomyopathies	I428	0.99776	0.99997	-14.5014	logistic_regression	I42.8	425.1	circulatory system
I42.9 Cardiomyopathy, unspecified	I429	0.986782	0.99997	-11.9269	logistic_regression	I42.9	425.1	circulatory system
I44.0 Atrioventricular block, first degree	I440	0.9503	0.99997	-9.70135	logistic_regression	I44.0	426.21	circulatory system
I44.1 Atrioventricular block, second degree	I441	0.979664	0.99997	-10.9061	logistic_regression	I44.1	426.23	circulatory system
I44.2 Atrioventricular block, complete	I442	0.986114	0.99997	-12.1591	logistic_regression	I44.2	426.24	circulatory system
I44.3 Other and unspecified atrioventricular block	I443	0.996584	0.99997	-13.3144	logistic_regression	I44.3	426.2	circulatory system
I44.7 Left bundle-branch block, unspecified	I447	0.355432	0.99997	0.935064	logistic_regression	I44.7	426.32	circulatory system
I45.1 Other and unspecified right bundle-branch block	I451	0.965993	0.99997	-11.1271	logistic_regression	I45.1	426.31	circulatory system
I45.5 Other specified heart block	I455	0.988143	0.99997	-10.3505	logistic_regression	I45.5	426.25	circulatory system
I45.6 Preexcitation syndrome	I456	0.991971	0.99997	-12.1194	logistic_regression	I45.6	426.4	circulatory system
I45.9 Conduction disorder, unspecified	I459	0.991895	0.99997	-11.84	logistic_regression	I45.9	426	circulatory system
I46.9 Cardiac arrest, unspecified	DEATH_I469	0.996335	0.99997	-12.82	logistic_regression	I46.9	427.42	circulatory system
I46.9 Cardiac arrest, unspecified	I469	0.986482	0.99997	-12.0195	logistic_regression	I46.9	427.42	circulatory system
I47.1 Supraventricular tachycardia	I471	0.923223	0.99997	-9.53387	logistic_regression	I47.1	427.11	circulatory system
I47.2 Ventricular tachycardia	I472	0.952091	0.99997	-9.48817	logistic_regression	I47.2	427.12	circulatory system
I48 Atrial fibrillation and flutter	DEATH_I48	0.99103	0.99997	-11.5697	logistic_regression	I48	427.2	circulatory system
I48 Atrial fibrillation and flutter	I48	0.509997	0.99997	-0.478187	logistic_regression	I48	427.2	circulatory system
I48.0 Paroxysmal atrial fibrillation	I480	0.985992	0.99997	-12.4384	logistic_regression	I48.0	427.21	circulatory system
I48.1 Persistent atrial fibrillation	I481	0.99215	0.99997	-11.4895	logistic_regression	I48.1	427.22	circulatory system
I49.0 Ventricular fibrillation and flutter	I490	0.986864	0.99997	-11.622	logistic_regression	I49.0	427.41	circulatory system
I49.1 Atrial premature depolarisation	I491	0.991947	0.99997	-11.4578	logistic_regression	I49.1	427.61	circulatory system
I49.3 Ventricular premature depolarisation	I493	0.970127	0.99997	-9.85929	logistic_regression	I49.3	427.6	circulatory system
I49.4 Other and unspecified premature depolarisation	I494	0.991825	0.99997	-12.1917	logistic_regression	I49.4	427.6	circulatory system
I49.5 Sick sinus syndrome	I495	0.970146	0.99997	-9.76615	logistic_regression	I49.5	427.8	circulatory system
I49.8 Other specified cardiac arrhythmias	I498	0.971534	0.99997	-9.51715	logistic_regression	I49.8	427.3	circulatory system
I49.9 Cardiac arrhythmia, unspecified	I499	0.951975	0.99997	-9.63179	logistic_regression	I49.9	427.5	circulatory system
I50.1 Left ventricular failure	DEATH_I501	0.998448	0.99997	-14.7386	logistic_regression	I50.1	428.2	circulatory system
I50.1 Left ventricular failure	I501	0.916873	0.99997	-9.86253	logistic_regression	I50.1	428.2	circulatory system
I50.9 Heart failure, unspecified	DEATH_I509	0.978642	0.99997	-10.125	logistic_regression	I50.9	428.1	circulatory system
I50.9 Heart failure, unspecified	I509	0.947897	0.99997	-10.2011	logistic_regression	I50.9	428.1	circulatory system
I51.7 Cardiomegaly	DEATH_I517	0.998353	0.99997	-15.6865	logistic_regression	I51.7	416	circulatory system
I51.7 Cardiomegaly	I517	0.919733	0.99997	-9.68603	logistic_regression	I51.7	416	circulatory system
I51.8 Other ill-defined heart diseases	I518	0.947149	0.99997	-10.0971	logistic_regression	I51.8	414	circulatory system
I51.9 Heart disease, unspecified	I519	0.953071	0.99997	-9.15711	logistic_regression	I51.9	414	circulatory system
I60.2 Subarachnoid haemorrhage from anterior communicating artery	I602	0.992106	0.99997	-11.83	logistic_regression	I60.2	430.1	circulatory system
I60.9 Subarachnoid haemorrhage, unspecified	DEATH_I609	0.991668	0.99997	-10.7346	logistic_regression	I60.9	430.1	circulatory system
I60.9 Subarachnoid haemorrhage, unspecified	I609	0.980065	0.99997	-11.0447	logistic_regression	I60.9	430.1	circulatory system
I61.9 Intracerebral haemorrhage, unspecified	I619	0.969368	0.99997	-10.0121	logistic_regression	I61.9	430.2	circulatory system
I61.9 Intracerebral haemorrhage, unspecified	DEATH_I619	0.994317	0.99997	-12.0565	logistic_regression	I61.9	430.2	circulatory system
I62.0 Subdural haemorrhage (acute) (nontraumatic)	I620	0.987274	0.99997	-11.265	logistic_regression	I62.0	430.3	circulatory system
I62.9 Intracranial haemorrhage (nontraumatic), unspecified	I629	0.992113	0.99997	-11.44	logistic_regression	I62.9	430	circulatory system
I63.2 Cerebral infarction due to unspecified occlusion or stenosis of precerebral arteries	I632	0.998518	0.99997	-15.3981	logistic_regression	I63.2	433.11	circulatory system
I63.3 Cerebral infarction due to thrombosis of cerebral arteries	I633	0.996401	0.99997	-13.8443	logistic_regression	I63.3	433.21	circulatory system
I63.4 Cerebral infarction due to embolism of cerebral arteries	I634	0.997739	0.99997	-14.1932	logistic_regression	I63.4	433.21	circulatory system
I63.5 Cerebral infarction due to unspecified occlusion or stenosis of cerebral arteries	I635	0.986719	0.99997	-11.6002	logistic_regression	I63.5	433.21	circulatory system
I63.8 Other cerebral infarction	I638	0.98795	0.99997	-10.6693	logistic_regression	I63.8	433.21	circulatory system
I63.9 Cerebral infarction, unspecified	I639	0.920737	0.99997	-9.56706	logistic_regression	I63.9	433.21	circulatory system
I65.2 Occlusion and stenosis of carotid artery	I652	0.978376	0.99997	-11.4338	logistic_regression	I65.2	433.1	circulatory system
I67.1 Cerebral aneurysm, nonruptured	I671	0.980745	0.99997	-10.672	logistic_regression	I67.1	433.5	circulatory system
I67.2 Cerebral atherosclerosis	I672	0.991394	0.99997	-12.0911	logistic_regression	I67.2	433.12	circulatory system
I67.8 Other specified cerebrovascular diseases	I678	0.950941	0.99997	-9.60343	logistic_regression	I67.8	433.3	circulatory system
I67.9 Cerebrovascular disease, unspecified	I679	0.949901	0.99997	-9.71584	logistic_regression	I67.9	433	circulatory system
I69.0 Sequelae of subarachnoid haemorrhage	I690	0.992385	0.99997	-11.4245	logistic_regression	I69.0	433.8	circulatory system
I69.3 Sequelae of cerebral infarction	I693	0.980824	0.99997	-10.3234	logistic_regression	I69.3	433.8	circulatory system
I70.0 Atherosclerosis of aorta	I700	0.997707	0.99997	-14.5113	logistic_regression	I70.0	440.9	circulatory system
I70.2 Atherosclerosis of arteries of the extremities	I702	0.979533	0.99997	-10.4525	logistic_regression	I70.2	440.2	circulatory system
I70.20 Atherosclerosis of arteries of extremities (without gangrene)	I7020	0.97016	0.99997	-9.52151	logistic_regression	I70.20	440.2	circulatory system
I71.0 Dissection of aorta [any part]	I710	0.991989	0.99997	-11.7641	logistic_regression	I71.0	442.1	circulatory system
I71.2 Thoracic aortic aneurysm, without mention of rupture	I712	0.987048	0.99997	-11.4265	logistic_regression	I71.2	442.1	circulatory system
I71.3 Abdominal aortic aneurysm, ruptured	I713	0.996303	0.99997	-13.2067	logistic_regression	I71.3	442.11	circulatory system
I71.4 Abdominal aortic aneurysm, without mention of rupture	I714	0.985227	0.99997	-12.3061	logistic_regression	I71.4	442.11	circulatory system
I71.9 Aortic aneurysm of unspecified site, without mention of rupture	I719	0.987092	0.99997	-11.2329	logistic_regression	I71.9	442.1	circulatory system
I72.3 Aneurysm of iliac artery	I723	0.997638	0.99997	-14.2265	logistic_regression	I72.3	442.2	circulatory system
I72.4 Aneurysm of artery of lower extremity	I724	0.987839	0.99997	-10.5991	logistic_regression	I72.4	442.3	circulatory system
I73.0 Raynaud's syndrome	I730	0.221949	0.99997	1.23261	logistic_regression	I73.0	443.1	circulatory system
I73.9 Peripheral vascular disease, unspecified	I739	0.919272	0.99997	-9.56809	logistic_regression	I73.9	443.9	circulatory system
I73.9 Peripheral vascular disease, unspecified	DEATH_I739	0.99763	0.99997	-13.6997	logistic_regression	I73.9	443.9	circulatory system
I74.2 Embolism and thrombosis of arteries of the upper extremities	I742	0.994795	0.99997	-12.4723	logistic_regression	I74.2	444	circulatory system
I74.3 Embolism and thrombosis of arteries of the lower extremities	I743	0.986224	0.99997	-11.9248	logistic_regression	I74.3	444.1	circulatory system
I74.5 Embolism and thrombosis of iliac artery	I745	0.991852	0.99997	-11.7673	logistic_regression	I74.5	444	circulatory system
I77.1 Stricture of artery	I771	0.985739	0.99997	-12.3557	logistic_regression	I77.1	447.1	circulatory system
I77.6 Arteritis, unspecified	I776	0.991915	0.99997	-12.0808	logistic_regression	I77.6	446.9	circulatory system
I77.8 Other specified disorders of arteries and arterioles	I778	0.996693	0.99997	-13.2535	logistic_regression	I77.8	447	circulatory system
I77.9 Disorder of arteries and arterioles, unspecified	I779	0.987083	0.99997	-11.1491	logistic_regression	I77.9	447	circulatory system
I78.1 Naevus, nonneoplastic	I781	0.986636	0.99997	-12.0644	logistic_regression	I78.1	217.1	neoplasms
I80.0 Phlebitis and thrombophlebitis of superficial vessels of lower extremities	I800	0.987334	0.99997	-11.3302	logistic_regression	I80.0	451.2	circulatory system
I80.1 Phlebitis and thrombophlebitis of femoral vein	I801	0.970653	0.99997	-9.6264	logistic_regression	I80.1	451.2	circulatory system
I80.3 Phlebitis and thrombophlebitis of lower extremities, unspecified	I803	0.987452	0.99997	-11.3686	logistic_regression	I80.3	451.2	circulatory system
I80.8 Phlebitis and thrombophlebitis of other sites	I808	0.988022	0.99997	-10.8721	logistic_regression	I80.8	451	circulatory system
I80.9 Phlebitis and thrombophlebitis of unspecified site	I809	0.991716	0.99997	-12.1023	logistic_regression	I80.9	451	circulatory system
I81 Portal vein thrombosis	I81	0.991982	0.99997	-11.8244	logistic_regression	I81	452	circulatory system
I82.8 Embolism and thrombosis of other specified veins	I828	0.987796	0.99997	-11.1449	logistic_regression	I82.8	452	circulatory system
I82.9 Embolism and thrombosis of unspecified vein	I829	0.988341	0.99997	-10.5154	logistic_regression	I82.9	452	circulatory system
I83.0 Varicose veins of lower extremities with ulcer	I830	0.987613	0.99997	-10.9856	logistic_regression	I83.0	454.11	circulatory system
I83.1 Varicose veins of lower extremities with inflammation	I831	0.986829	0.99997	-11.8506	logistic_regression	I83.1	454.11	circulatory system
I83.9 Varicose veins of lower extremities without ulcer or inflammation	I839	0.0133408	0.371018	1.05889	logistic_regression	I83.9	454.1	circulatory system
I86.1 Scrotal varices	I861	0.998983	0.99997	-16.7266	logistic_regression	I86.1	454	circulatory system
I86.4 Gastric varices	I864	0.99224	0.99997	-11.3541	logistic_regression	I86.4	454	circulatory system
I87.1 Compression of vein	I871	0.996558	0.99997	-13.7669	logistic_regression	I87.1	459	circulatory system
I87.2 Venous insufficiency (chronic) (peripheral)	I872	0.987578	0.99997	-10.903	logistic_regression	I87.2	456	circulatory system
I87.8 Other specified disorders of veins	I878	0.988363	0.99997	-10.3904	logistic_regression	I87.8	459.9	circulatory system
I89.0 Lymphoedema, not elsewhere classified	I890	0.969952	0.99997	-9.95414	logistic_regression	I89.0	450	circulatory system
I89.1 Lymphangitis	I891	0.988429	0.99997	-10.413	logistic_regression	I89.1	450	circulatory system
I95.1 Orthostatic hypotension	I951	0.285001	0.99997	1.08331	logistic_regression	I95.1	458.1	circulatory system
I95.2 Hypotension due to drugs	I952	0.987383	0.99997	-11.2616	logistic_regression	I95.2	458.2	circulatory system
I95.9 Hypotension, unspecified	I959	0.0342169	0.669205	1.25694	logistic_regression	I95.9	458.9	circulatory system
I99 Other and unspecified disorders of circulatory system	I99	0.992216	0.99997	-11.598	logistic_regression	I99	459.9	circulatory system
J00 Acute nasopharyngitis [common cold]	J00	0.980545	0.99997	-10.7528	logistic_regression	J00	465	respiratory
J01.9 Acute sinusitis, unspecified	J019	0.994867	0.99997	-12.5682	logistic_regression	J01.9	464	respiratory
J02.9 Acute pharyngitis, unspecified	J029	0.953477	0.99997	-9.54882	logistic_regression	J02.9	465.2	respiratory
J03.9 Acute tonsillitis, unspecified	J039	0.969267	0.99997	-10.0925	logistic_regression	J03.9	474.1	respiratory
J04.0 Acute laryngitis	J040	0.991913	0.99997	-11.8027	logistic_regression	J04.0	465.4	respiratory
J06.9 Acute upper respiratory infection, unspecified	J069	0.0845352	0.99997	1.73884	logistic_regression	J06.9	465	respiratory
J10.1 Influenza with other respiratory manifestations, influenza virus identified	J101	0.991933	0.99997	-12.0046	logistic_regression	J10.1	481	respiratory
J11.1 Influenza with other respiratory manifestations, virus not identified	J111	0.992318	0.99997	-11.5115	logistic_regression	J11.1	481	respiratory
J13 Pneumonia due to Streptococcus pneumoniae	J13	0.981298	0.99997	-10.369	logistic_regression	J13	480.11	respiratory
J14 Pneumonia due to Haemophilus influenzae	J14	0.988258	0.99997	-10.436	logistic_regression	J14	480.1	respiratory
J18.0 Bronchopneumonia, unspecified	J180	0.952746	0.99997	-9.27151	logistic_regression	J18.0	480.5	respiratory
J18.0 Bronchopneumonia, unspecified	DEATH_J180	0.978511	0.99997	-10.1883	logistic_regression	J18.0	480.5	respiratory
J18.1 Lobar pneumonia, unspecified	J181	0.737426	0.99997	-0.338375	logistic_regression	J18.1	480.11	respiratory
J18.9 Pneumonia, unspecified	DEATH_J189	0.985079	0.99997	-11.6451	logistic_regression	J18.9	480	respiratory
J18.9 Pneumonia, unspecified	J189	0.319596	0.99997	0.717937	logistic_regression	J18.9	480	respiratory
J20.9 Acute bronchitis, unspecified	J209	0.992124	0.99997	-11.648	logistic_regression	J20.9	483	respiratory
J22 Unspecified acute lower respiratory infection	J22	0.838056	0.99997	0.147067	logistic_regression	J22	519.8	respiratory
J22 Unspecified acute lower respiratory infection	DEATH_J22	0.994643	0.99997	-11.3737	logistic_regression	J22	519.8	respiratory
J30.1 Allergic rhinitis due to pollen	J301	0.119925	0.99997	1.57009	logistic_regression	J30.1	476	respiratory
J31.0 Chronic rhinitis	J310	0.0816065	0.99997	1.75738	logistic_regression	J31.0	472	respiratory
J32.0 Chronic maxillary sinusitis	J320	0.980518	0.99997	-10.8864	logistic_regression	J32.0	475	respiratory
J32.2 Chronic ethmoidal sinusitis	J322	0.997776	0.99997	-14.5104	logistic_regression	J32.2	475	respiratory
J32.8 Other chronic sinusitis	J328	0.997759	0.99997	-14.6956	logistic_regression	J32.8	475	respiratory
J32.9 Chronic sinusitis, unspecified	J329	0.308866	0.99997	1.02604	logistic_regression	J32.9	475	respiratory
J33.0 Polyp of nasal cavity	J330	0.952307	0.99997	-9.60539	logistic_regression	J33.0	471	respiratory
J33.8 Other polyp of sinus	J338	0.969879	0.99997	-10.1161	logistic_regression	J33.8	471	respiratory
J33.9 Nasal polyp, unspecified	J339	0.949696	0.99997	-10.2085	logistic_regression	J33.9	471	respiratory
J34.0 Abscess, furuncle and carbuncle of nose	J340	0.992175	0.99997	-11.7313	logistic_regression	J34.0	479	respiratory
J34.2 Deviated nasal septum	J342	0.189075	0.99997	0.944655	logistic_regression	J34.2	470	respiratory
J34.3 Hypertrophy of nasal turbinates	J343	0.277836	0.99997	1.09558	logistic_regression	J34.3	470	respiratory
J34.8 Other specified disorders of nose and nasal sinuses	J348	0.513996	0.99997	0.657568	logistic_regression	J34.8	479	respiratory
J35.0 Chronic tonsillitis	J350	0.979426	0.99997	-10.7642	logistic_regression	J35.0	474.2	respiratory
J35.1 Hypertrophy of tonsils	J351	0.996446	0.99997	-14.2076	logistic_regression	J35.1	474.2	respiratory
J35.8 Other chronic diseases of tonsils and adenoids	J358	0.987925	0.99997	-10.9772	logistic_regression	J35.8	474.2	respiratory
J36 Peritonsillar abscess	J36	0.956754	0.99997	-8.67776	logistic_regression	J36	474	respiratory
J38.0 Paralysis of vocal cords and larynx	J380	0.98778	0.99997	-10.9641	logistic_regression	J38.0	473.3	respiratory
J38.1 Polyp of vocal cord and larynx	J381	0.98756	0.99997	-11.2318	logistic_regression	J38.1	473	respiratory
J38.2 Nodules of vocal cords	J382	0.997818	0.99997	-14.347	logistic_regression	J38.2	473	respiratory
J38.3 Other diseases of vocal cords	J383	0.955066	0.99997	-9.12075	logistic_regression	J38.3	473	respiratory
J38.4 Oedema of larynx	J384	0.987932	0.99997	-10.7414	logistic_regression	J38.4	473	respiratory
J38.7 Other diseases of larynx	J387	0.970689	0.99997	-9.82938	logistic_regression	J38.7	473	respiratory
J39.2 Other diseases of pharynx	J392	0.980282	0.99997	-10.8752	logistic_regression	J39.2	479	respiratory
J39.8 Other specified diseases of upper respiratory tract	J398	0.997714	0.99997	-14.9378	logistic_regression	J39.8	479	respiratory
J40 Bronchitis, not specified as acute or chronic	J40	0.986162	0.99997	-12.3611	logistic_regression	J40	497	respiratory
J42 Unspecified chronic bronchitis	J42	0.98694	0.99997	-11.4218	logistic_regression	J42	496.2	respiratory
J43.9 Emphysema, unspecified	J439	0.948255	0.99997	-10.2666	logistic_regression	J43.9	496.1	respiratory
J44.0 Chronic obstructive pulmonary disease with acute lower respiratory infection	J440	0.920221	0.99997	-9.54515	logistic_regression	J44.0	496.21	respiratory
J44.0 Chronic obstructive pulmonary disease with acute lower respiratory infection	DEATH_J440	0.994215	0.99997	-12.2168	logistic_regression	J44.0	496.21	respiratory
J44.1 Chronic obstructive pulmonary disease with acute exacerbation, unspecified	J441	0.950846	0.99997	-9.79489	logistic_regression	J44.1	496.21	respiratory
J44.9 Chronic obstructive pulmonary disease, unspecified	DEATH_J449	0.985389	0.99997	-11.3738	logistic_regression	J44.9	496	respiratory
J44.9 Chronic obstructive pulmonary disease, unspecified	J449	0.865693	0.99997	-9.77367	logistic_regression	J44.9	496	respiratory
J47 Bronchiectasis	J47	0.921988	0.99997	-9.40341	logistic_regression	J47	496.3	respiratory
J61 Pneumoconiosis due to asbestos and other mineral fibres	J61	0.994145	0.99997	-12.6133	logistic_regression	J61	500.2	respiratory
J69.0 Pneumonitis due to food and vomit	DEATH_J690	0.994261	0.99997	-12.2013	logistic_regression	J69.0	501	respiratory
J69.0 Pneumonitis due to food and vomit	J690	0.986207	0.99997	-12.2879	logistic_regression	J69.0	501	respiratory
J80 Adult respiratory distress syndrome	J80	0.992117	0.99997	-11.6474	logistic_regression	J80	509.2	respiratory
J84.1 Other interstitial pulmonary diseases with fibrosis	DEATH_J841	0.991256	0.99997	-11.2771	logistic_regression	J84.1	502	respiratory
J84.1 Other interstitial pulmonary diseases with fibrosis	J841	0.978432	0.99997	-11.536	logistic_regression	J84.1	502	respiratory
J84.9 Interstitial pulmonary disease, unspecified	J849	0.980518	0.99997	-10.5621	logistic_regression	J84.9	504	respiratory
J86.9 Pyothorax without fistula	J869	0.981021	0.99997	-10.4685	logistic_regression	J86.9	506	respiratory
J90 Pleural effusion, not elsewhere classified	J90	0.863773	0.99997	-0.173197	logistic_regression	J90	507	respiratory
J92.0 Pleural plaque with presence of asbestos	J920	0.990625	0.99997	-12.3827	logistic_regression	J92.0	507	respiratory
J92.9 Pleural plaque without asbestos	J929	0.968778	0.99997	-9.72854	logistic_regression	J92.9	507	respiratory
J93.1 Other spontaneous pneumothorax	J931	0.991973	0.99997	-11.952	logistic_regression	J93.1	506	respiratory
J93.9 Pneumothorax, unspecified	J939	0.954185	0.99997	-9.24403	logistic_regression	J93.9	506	respiratory
J94.8 Other specified pleural conditions	J948	0.987696	0.99997	-10.8489	logistic_regression	J94.8	507	respiratory
J96.0 Acute respiratory failure	J960	0.970455	0.99997	-9.54436	logistic_regression	J96.0	509.1	respiratory
J96.1 Chronic respiratory failure	J961	0.991728	0.99997	-11.8008	logistic_regression	J96.1	509.1	respiratory
J96.9 Respiratory failure, unspecified	DEATH_J969	0.994902	0.99997	-10.8194	logistic_regression	J96.9	509.2	respiratory
J96.9 Respiratory failure, unspecified	DEATH_J969	0.994902	0.99997	-10.8194	logistic_regression	J96.9	509.1	respiratory
J96.9 Respiratory failure, unspecified	J969	0.949291	0.99997	-10.1532	logistic_regression	J96.9	509.2	respiratory
J96.9 Respiratory failure, unspecified	J969	0.949291	0.99997	-10.1532	logistic_regression	J96.9	509.1	respiratory
J96.90 Respiratory failure, unspecified; Type I [hypoxic]	J9690	0.997647	0.99997	-14.8366	logistic_regression	J96.90	509.1	respiratory
J96.91 Respiratory failure unspecified; Type II [hypercapnic]	J9691	0.996522	0.99997	-13.8346	logistic_regression	J96.91	509.1	respiratory
J98.1 Pulmonary collapse	J981	0.509438	0.99997	0.665637	logistic_regression	J98.1	508	respiratory
J98.4 Other disorders of lung	J984	0.968035	0.99997	-10.6605	logistic_regression	J98.4	510	respiratory
J98.8 Other specified respiratory disorders	J988	0.987999	0.99997	-10.8842	logistic_regression	J98.8	519.8	respiratory
K01.1 Impacted teeth	K011	0.977735	0.99997	-12.2369	logistic_regression	K01.1	520.2	digestive
K02.9 Dental caries, unspecified	K029	0.665389	0.99997	0.435979	logistic_regression	K02.9	521.1	digestive
K04.5 Chronic apical periodontitis	K045	0.986513	0.99997	-11.9792	logistic_regression	K04.5	523.32	digestive
K04.6 Periapical abscess with sinus	K046	0.997766	0.99997	-14.8913	logistic_regression	K04.6	522.5	digestive
K04.7 Periapical abscess without sinus	K047	0.951887	0.99997	-9.7565	logistic_regression	K04.7	522.5	digestive
K04.8 Radicular cyst	K048	0.971365	0.99997	-9.63807	logistic_regression	K04.8	522	digestive
K04.9 Other and unspecified diseases of pulp and periapical tissues	K049	0.997696	0.99997	-14.6827	logistic_regression	K04.9	522	digestive
K05.3 Chronic periodontitis	K053	0.986278	0.99997	-12.1207	logistic_regression	K05.3	523.32	digestive
K05.6 Periodontal disease, unspecified	K056	0.997752	0.99997	-14.3908	logistic_regression	K05.6	523	digestive
K06.8 Other specified disorders of gingiva and edentulous alveolar ridge	K068	0.996353	0.99997	-14.1333	logistic_regression	K06.8	523	digestive
K08.3 Retained dental root	K083	0.949991	0.99997	-10.1488	logistic_regression	K08.3	525	digestive
K08.8 Other specified disorders of teeth and supporting structures	K088	0.953682	0.99997	-9.29484	logistic_regression	K08.8	525	digestive
K08.9 Disorder of teeth and supporting structures, unspecified	K089	0.996532	0.99997	-13.856	logistic_regression	K08.9	525	digestive
K09.0 Developmental odontogenic cysts	K090	0.996614	0.99997	-13.7714	logistic_regression	K09.0	526.1	digestive
K11.2 Sialoadenitis	K112	0.987219	0.99997	-11.6963	logistic_regression	K11.2	527.2	digestive
K11.5 Sialolithiasis	K115	0.987686	0.99997	-11.2447	logistic_regression	K11.5	528.7	digestive
K11.8 Other diseases of salivary glands	K118	0.997847	0.99997	-14.4489	logistic_regression	K11.8	527.8	digestive
K12.1 Other forms of stomatitis	K121	0.980626	0.99997	-10.7387	logistic_regression	K12.1	528.11	digestive
K12.2 Cellulitis and abscess of mouth	K122	0.996612	0.99997	-13.739	logistic_regression	K12.2	528.3	digestive
K12.2 Cellulitis and abscess of mouth	K122	0.996612	0.99997	-13.739	logistic_regression	K12.2	681.2	dermatologic
K13.0 Diseases of lips	K130	0.979696	0.99997	-11.1826	logistic_regression	K13.0	528.5	digestive
K13.7 Other and unspecified lesions of oral mucosa	K137	0.948211	0.99997	-10.2798	logistic_regression	K13.7	528	digestive
K14.0 Glossitis	K140	0.987456	0.99997	-11.3699	logistic_regression	K14.0	529.1	digestive
K14.8 Other diseases of tongue	K148	0.986289	0.99997	-12.4022	logistic_regression	K14.8	529	digestive
K14.9 Disease of tongue, unspecified	K149	0.987403	0.99997	-11.2935	logistic_regression	K14.9	529	digestive
K20 Oesophagitis	K20	0.433006	0.99997	0.464644	logistic_regression	K20	530.1	digestive
K21.0 Gastro-oesophageal reflux disease with oesophagitis	K210	0.858134	0.99997	-0.128397	logistic_regression	K21.0	530.14	digestive
K21.9 Gastro-oesophageal reflux disease without oesophagitis	K219	0.204599	0.99997	0.543466	logistic_regression	K21.9	530.11	digestive
K22.0 Achalasia of cardia	K220	0.991969	0.99997	-11.868	logistic_regression	K22.0	530.5	digestive
K22.1 Ulcer of oesophagus	K221	0.944521	0.99997	-11.1521	logistic_regression	K22.1	530.12	digestive
K22.2 Oesophageal obstruction	K222	0.948986	0.99997	-10.2889	logistic_regression	K22.2	530.3	digestive
K22.4 Dyskinesia of oesophagus	K224	0.979758	0.99997	-11.028	logistic_regression	K22.4	530.5	digestive
K22.5 Diverticulum of oesophagus, acquired	K225	0.996465	0.99997	-13.7173	logistic_regression	K22.5	530.6	digestive
K22.6 Gastro-oesophageal laceration-haemorrhage syndrome	K226	0.980812	0.99997	-10.548	logistic_regression	K22.6	530.7	digestive
K22.7 Barrett's oesophagus	K227	0.919985	0.99997	-9.731	logistic_regression	K22.7	530.13	digestive
K22.8 Other specified diseases of oesophagus	K228	0.967698	0.99997	-10.7886	logistic_regression	K22.8	530.2	digestive
K22.9 Disease of oesophagus, unspecified	K229	0.980156	0.99997	-10.9331	logistic_regression	K22.9	530	digestive
K25.3 Acute without haemorrhage or perforation	K253	0.991604	0.99997	-12.2846	logistic_regression	K25.3	531.2	digestive
K25.4 Chronic or unspecified with haemorrhage	K254	0.991915	0.99997	-11.9067	logistic_regression	K25.4	531.1	digestive
K25.7 Chronic without haemorrhage or perforation	K257	0.987339	0.99997	-11.3349	logistic_regression	K25.7	531.2	digestive
K25.9 Unspecified as acute or chronic, without haemorrhage or perforation	K259	0.191099	0.99997	0.941983	logistic_regression	K25.9	531.2	digestive
K26.3 Acute without haemorrhage or perforation	K263	0.996467	0.99997	-14.0837	logistic_regression	K26.3	531.3	digestive
K26.4 Chronic or unspecified with haemorrhage	K264	0.9871	0.99997	-11.2212	logistic_regression	K26.4	531.1	digestive
K26.5 Chronic or unspecified with perforation	K265	0.992243	0.99997	-11.552	logistic_regression	K26.5	531.3	digestive
K26.7 Chronic without haemorrhage or perforation	K267	0.991683	0.99997	-12.315	logistic_regression	K26.7	531.3	digestive
K26.9 Unspecified as acute or chronic, without haemorrhage or perforation	K269	0.922884	0.99997	-9.39713	logistic_regression	K26.9	531.3	digestive
K27.9 Unspecified as acute or chronic, without haemorrhage or perforation	K279	0.991472	0.99997	-12.5344	logistic_regression	K27.9	531.4	digestive
K29 Gastritis and duodenitis	K29	0.921655	0.99997	-9.54636	logistic_regression	K29	535	digestive
K29.0 Acute haemorrhagic gastritis	K290	0.970865	0.99997	-9.6177	logistic_regression	K29.0	535.1	digestive
K29.2 Alcoholic gastritis	K292	0.98813	0.99997	-10.3785	logistic_regression	K29.2	317.1	mental disorders
K29.3 Chronic superficial gastritis	K293	0.997583	0.99997	-15.0947	logistic_regression	K29.3	535.8	digestive
K29.4 Chronic atrophic gastritis	K294	0.996246	0.99997	-14.6837	logistic_regression	K29.4	535.2	digestive
K29.5 Chronic gastritis, unspecified	K295	0.726444	0.99997	0.353619	logistic_regression	K29.5	535.8	digestive
K29.6 Other gastritis	K296	0.806176	0.99997	-0.247765	logistic_regression	K29.6	535.8	digestive
K29.7 Gastritis, unspecified	K297	0.146808	0.99997	0.624238	logistic_regression	K29.7	535	digestive
K29.8 Duodenitis	K298	0.275092	0.99997	0.646276	logistic_regression	K29.8	535.6	digestive
K30 Dyspepsia	K30	0.685573	0.99997	-0.291007	logistic_regression	K30	536.8	digestive
K31.1 Adult hypertrophic pyloric stenosis	K311	0.987741	0.99997	-10.9312	logistic_regression	K31.1	537	digestive
K31.4 Gastric diverticulum	K314	0.992255	0.99997	-11.4598	logistic_regression	K31.4	537	digestive
K31.5 Obstruction of duodenum	K315	0.996532	0.99997	-13.8657	logistic_regression	K31.5	537	digestive
K31.7 Polyp of stomach and duodenum	K317	0.35945	0.99997	0.660001	logistic_regression	K31.7	211	neoplasms
K31.8 Other specified diseases of stomach and duodenum	K318	0.059689	0.99997	1.35602	logistic_regression	K31.8	537	digestive
K31.9 Disease of stomach and duodenum, unspecified	K319	0.979408	0.99997	-11.2326	logistic_regression	K31.9	537	digestive
K35.3 Acute appendicitis with localized peritonitis	K353	0.991861	0.99997	-12.2565	logistic_regression	K35.3	540.11	digestive
K35.8 Acute appendicitis, other and unspecified	K358	0.971044	0.99997	-9.80843	logistic_regression	K35.8	540.11	digestive
K37 Unspecified appendicitis	K37	0.98032	0.99997	-10.8366	logistic_regression	K37	540.1	digestive
K38.8 Other specified diseases of appendix	K388	0.992195	0.99997	-11.6708	logistic_regression	K38.8	540	digestive
K40.2 Bilateral inguinal hernia, without obstruction or gangrene	K402	0.976621	0.99997	-11.8396	logistic_regression	K40.2	550.1	digestive
K40.3 Unilateral or unspecified inguinal hernia, with obstruction, without gangrene	K403	0.987117	0.99997	-11.1616	logistic_regression	K40.3	550.1	digestive
K40.9 Unilateral or unspecified inguinal hernia, without obstruction or gangrene	K409	0.886893	0.99997	0.086188	logistic_regression	K40.9	550.1	digestive
K41.9 Unilateral or unspecified femoral hernia, without obstruction or gangrene	K419	0.970323	0.99997	-9.97925	logistic_regression	K41.9	550.3	digestive
K42.0 Umbilical hernia with obstruction, without gangrene	K420	0.991864	0.99997	-12.222	logistic_regression	K42.0	550.4	digestive
K42.9 Umbilical hernia without obstruction or gangrene	K429	0.919557	0.99997	-9.8611	logistic_regression	K42.9	550.4	digestive
K43 Ventral hernia	K43	0.992072	0.99997	-11.828	logistic_regression	K43	550.5	digestive
K43.0 Ventral hernia with obstruction, without gangrene	K430	0.99184	0.99997	-12.2791	logistic_regression	K43.0	550.6	digestive
K43.9 Ventral hernia without obstruction or gangrene	K439	0.921333	0.99997	-9.80432	logistic_regression	K43.9	550.5	digestive
K44.9 Diaphragmatic hernia without obstruction or gangrene	K449	0.067253	0.99997	0.63082	logistic_regression	K44.9	550.2	digestive
K46.9 Unspecified abdominal hernia without obstruction or gangrene	K469	0.991632	0.99997	-12.4696	logistic_regression	K46.9	550.5	digestive
K50.0 Crohn's disease of small intestine	K500	0.971228	0.99997	-9.72479	logistic_regression	K50.0	555.1	digestive
K50.1 Crohn's disease of large intestine	K501	0.970398	0.99997	-10.0101	logistic_regression	K50.1	555.1	digestive
K50.9 Crohn's disease, unspecified	K509	0.951305	0.99997	-10.0487	logistic_regression	K50.9	555.1	digestive
K51.0 Ulcerative (chronic) enterocolitis	K510	0.987981	0.99997	-10.8427	logistic_regression	K51.0	555.21	digestive
K51.2 Ulcerative (chronic) proctitis	K512	0.971125	0.99997	-9.69632	logistic_regression	K51.2	555.21	digestive
K51.3 Ulcerative (chronic) rectosigmoiditis	K513	0.987844	0.99997	-10.9668	logistic_regression	K51.3	555.2	digestive
K51.4 Pseudopolyposis of colon	K514	0.991815	0.99997	-12.1174	logistic_regression	K51.4	555.2	digestive
K51.8 Other ulcerative colitis	K518	0.987925	0.99997	-11.0605	logistic_regression	K51.8	555.2	digestive
K51.9 Ulcerative colitis, unspecified	K519	0.922445	0.99997	-9.68521	logistic_regression	K51.9	555.2	digestive
K52.1 Toxic gastro-enteritis and colitis	K521	0.996418	0.99997	-14.1127	logistic_regression	K52.1	569.1	digestive
K52.3 Indeterminate colitis	K523	0.997804	0.99997	-14.4174	logistic_regression	K52.3	558	digestive
K52.9 Non-infective gastro-enteritis and colitis, unspecified	K529	0.521822	0.99997	-0.459513	logistic_regression	K52.9	558	digestive
K55.0 Acute vascular disorders of intestine	K550	0.991612	0.99997	-12.473	logistic_regression	K55.0	441.1	circulatory system
K55.2 Angiodysplasia of colon	K552	0.979792	0.99997	-10.8635	logistic_regression	K55.2	569	digestive
K55.9 Vascular disorder of intestine, unspecified	K559	0.991569	0.99997	-12.5061	logistic_regression	K55.9	441	circulatory system
K56.0 Paralytic ileus	K560	0.992094	0.99997	-11.5202	logistic_regression	K56.0	560.1	digestive
K56.1 Intussusception	K561	0.987538	0.99997	-10.7791	logistic_regression	K56.1	560.4	digestive
K56.2 Volvulus	K562	0.986477	0.99997	-12.2455	logistic_regression	K56.2	560.4	digestive
K56.4 Other impaction of intestine	K564	0.991623	0.99997	-12.4552	logistic_regression	K56.4	560.2	digestive
K56.5 Intestinal adhesions [bands] with obstruction	K565	0.102482	0.99997	1.64721	logistic_regression	K56.5	560.3	digestive
K56.6 Other and unspecified intestinal obstruction	K566	0.924632	0.99997	-9.33944	logistic_regression	K56.6	560.4	digestive
K56.7 Ileus, unspecified	K567	0.986831	0.99997	-11.8468	logistic_regression	K56.7	560.1	digestive
K58.0 Irritable bowel syndrome with diarrhoea	K580	0.970524	0.99997	-9.81448	logistic_regression	K58.0	564.1	digestive
K58.9 Irritable bowel syndrome without diarrhoea	K589	0.0196971	0.46586	1.20761	logistic_regression	K58.9	564.1	digestive
K59.0 Constipation	K590	0.728568	0.99997	-0.249457	logistic_regression	K59.0	563	digestive
K59.1 Functional diarrhoea	K591	0.987208	0.99997	-11.1319	logistic_regression	K59.1	564	digestive
K59.3 Megacolon, not elsewhere classified	K593	0.987573	0.99997	-11.1526	logistic_regression	K59.3	564	digestive
K59.8 Other specified functional intestinal disorders	K598	0.991593	0.99997	-12.23	logistic_regression	K59.8	564	digestive
K59.9 Functional intestinal disorder, unspecified	K599	0.99777	0.99997	-14.3964	logistic_regression	K59.9	564	digestive
K60.1 Chronic anal fissure	K601	0.970701	0.99997	-9.87087	logistic_regression	K60.1	565	digestive
K60.2 Anal fissure, unspecified	K602	0.95089	0.99997	-10.0905	logistic_regression	K60.2	565	digestive
K60.3 Anal fistula	K603	0.952161	0.99997	-9.73235	logistic_regression	K60.3	565	digestive
K61.0 Anal abscess	K610	0.128333	0.99997	1.53467	logistic_regression	K61.0	565	digestive
K61.3 Ischiorectal abscess	K613	0.991922	0.99997	-12.0646	logistic_regression	K61.3	565	digestive
K62.0 Anal polyp	K620	0.172344	0.99997	1.37532	logistic_regression	K62.0	565.1	digestive
K62.1 Rectal polyp	K621	0.604672	0.99997	0.372449	logistic_regression	K62.1	565.1	digestive
K62.3 Rectal prolapse	K623	0.967553	0.99997	-10.7082	logistic_regression	K62.3	565	digestive
K62.4 Stenosis of anus and rectum	K624	0.987532	0.99997	-11.2641	logistic_regression	K62.4	565	digestive
K62.5 Haemorrhage of anus and rectum	K625	0.431374	0.99997	0.405419	logistic_regression	K62.5	578.8	digestive
K62.6 Ulcer of anus and rectum	K626	0.980472	0.99997	-10.8041	logistic_regression	K62.6	556	digestive
K62.7 Radiation proctitis	K627	0.991194	0.99997	-12.2606	logistic_regression	K62.7	565	digestive
K62.8 Other specified diseases of anus and rectum	K628	0.922803	0.99997	-9.61714	logistic_regression	K62.8	565	digestive
K62.9 Disease of anus and rectum, unspecified	K629	0.980537	0.99997	-10.7541	logistic_regression	K62.9	565	digestive
K63.1 Perforation of intestine (nontraumatic)	K631	0.980312	0.99997	-10.7195	logistic_regression	K63.1	569	digestive
K63.2 Fistula of intestine	K632	0.991865	0.99997	-12.188	logistic_regression	K63.2	569	digestive
K63.3 Ulcer of intestine	K633	0.0717319	0.99997	1.81763	logistic_regression	K63.3	556.1	digestive
K63.5 Polyp of colon	K635	0.753636	0.99997	-0.22582	logistic_regression	K63.5	208	neoplasms
K63.8 Other specified diseases of intestine	K638	0.966878	0.99997	-11.0944	logistic_regression	K63.8	569	digestive
K63.9 Disease of intestine, unspecified	K639	0.979456	0.99997	-11.2982	logistic_regression	K63.9	569	digestive
K64.0 First degree haemorrhoids	K640	0.994309	0.99997	-13.9191	logistic_regression	K64.0	455	circulatory system
K64.1 Second degree haemorrhoids	K641	0.996373	0.99997	-14.5973	logistic_regression	K64.1	455	circulatory system
K64.2 Third degree haemorrhoids	K642	0.998581	0.99997	-15.4534	logistic_regression	K64.2	455	circulatory system
K64.4 Residual haemorrhoidal skin tags	K644	0.99644	0.99997	-14.4545	logistic_regression	K64.4	455	circulatory system
K64.9 Haemorrhoids, unspecified	K649	0.211537	0.99997	1.26005	logistic_regression	K64.9	455	circulatory system
K65.0 Acute peritonitis	K650	0.986849	0.99997	-11.9522	logistic_regression	K65.0	567	digestive
K65.8 Other peritonitis	K658	0.982284	0.99997	-9.73346	logistic_regression	K65.8	567	digestive
K65.9 Peritonitis, unspecified	K659	0.987445	0.99997	-11.4315	logistic_regression	K65.9	567	digestive
K66.0 Peritoneal adhesions	K660	0.792557	0.99997	0.265126	logistic_regression	K66.0	568.1	digestive
K66.8 Other specified disorders of peritoneum	K668	0.988224	0.99997	-10.6797	logistic_regression	K66.8	568	digestive
K70.0 Alcoholic fatty liver	K700	0.994764	0.99997	-12.4124	logistic_regression	K70.0	317.11	mental disorders
K70.1 Alcoholic hepatitis	K701	0.992088	0.99997	-11.4624	logistic_regression	K70.1	317.11	mental disorders
K70.3 Alcoholic cirrhosis of liver	K703	0.980544	0.99997	-10.4741	logistic_regression	K70.3	317.11	mental disorders
K70.4 Alcoholic hepatic failure	K704	0.991997	0.99997	-11.4636	logistic_regression	K70.4	571.8	digestive
K70.9 Alcoholic liver disease, unspecified	K709	0.0289192	0.593183	2.21428	logistic_regression	K70.9	317.11	mental disorders
K72.9 Hepatic failure, unspecified	K729	0.980889	0.99997	-10.5079	logistic_regression	K72.9	571.8	digestive
K74.0 Hepatic fibrosis	K740	0.992256	0.99997	-11.4878	logistic_regression	K74.0	571.51	digestive
K74.3 Primary biliary cirrhosis	K743	0.987416	0.99997	-11.2126	logistic_regression	K74.3	571.6	digestive
K74.6 Other and unspecified cirrhosis of liver	K746	0.954922	0.99997	-9.12498	logistic_regression	K74.6	571.51	digestive
K74.6 Other and unspecified cirrhosis of liver	DEATH_K746	0.996134	0.99997	-13.5528	logistic_regression	K74.6	571.51	digestive
K75.0 Abscess of liver	K750	0.987917	0.99997	-10.886	logistic_regression	K75.0	571.8	digestive
K75.4 Autoimmune hepatitis	K754	0.991831	0.99997	-11.9425	logistic_regression	K75.4	70.4	infectious diseases
K75.9 Inflammatory liver disease, unspecified	K759	0.987868	0.99997	-11.0577	logistic_regression	K75.9	70.9	infectious diseases
K76.0 Fatty (change of) liver, not elsewhere classified	K760	0.949796	0.99997	-10.2766	logistic_regression	K76.0	571.5	digestive
K76.6 Portal hypertension	K766	0.97991	0.99997	-11.0582	logistic_regression	K76.6	571.81	digestive
K76.8 Other specified diseases of liver	K768	0.967914	0.99997	-10.7003	logistic_regression	K76.8	571.5	digestive
K76.8 Other specified diseases of liver	K768	0.967914	0.99997	-10.7003	logistic_regression	K76.8	573	digestive
K76.9 Liver disease, unspecified	K769	0.979491	0.99997	-11.3469	logistic_regression	K76.9	573	digestive
K80.0 Calculus of gallbladder with acute cholecystitis	K800	0.0136806	0.371018	1.77346	logistic_regression	K80.0	574.11	digestive
K80.1 Calculus of gallbladder with other cholecystitis	K801	0.874828	0.99997	-9.36062	logistic_regression	K80.1	574.12	digestive
K80.2 Calculus of gallbladder without cholecystitis	K802	0.522261	0.99997	-0.644951	logistic_regression	K80.2	574.1	digestive
K80.3 Calculus of bile duct with cholangitis	K803	0.991768	0.99997	-12.1609	logistic_regression	K80.3	574.1	digestive
K80.4 Calculus of bile duct with cholecystitis	K804	0.991732	0.99997	-12.3988	logistic_regression	K80.4	574.12	digestive
K80.4 Calculus of bile duct with cholecystitis	K804	0.991732	0.99997	-12.3988	logistic_regression	K80.4	574.2	digestive
K80.5 Calculus of bile duct without cholangitis or cholecystitis	K805	0.526376	0.99997	0.638753	logistic_regression	K80.5	574.2	digestive
K81.0 Acute cholecystitis	K810	0.953065	0.99997	-9.49304	logistic_regression	K81.0	574.3	digestive
K81.1 Chronic cholecystitis	K811	0.951396	0.99997	-9.85346	logistic_regression	K81.1	574.3	digestive
K81.9 Cholecystitis, unspecified	K819	0.0756589	0.99997	1.79242	logistic_regression	K81.9	574.3	digestive
K82.1 Hydrops of gallbladder	K821	0.994872	0.99997	-12.347	logistic_regression	K82.1	575.7	digestive
K82.4 Cholesterolosis of gallbladder	K824	0.979865	0.99997	-10.9313	logistic_regression	K82.4	575.6	digestive
K82.8 Other specified diseases of gallbladder	K828	0.929522	0.99997	-8.71527	logistic_regression	K82.8	575.7	digestive
K82.9 Disease of gallbladder, unspecified	K829	0.992171	0.99997	-11.6176	logistic_regression	K82.9	575.7	digestive
K83.0 Cholangitis	K830	0.979538	0.99997	-11.0706	logistic_regression	K83.0	575.1	digestive
K83.1 Obstruction of bile duct	K831	0.97912	0.99997	-11.5261	logistic_regression	K83.1	575.2	digestive
K83.8 Other specified diseases of biliary tract	K838	0.968126	0.99997	-10.6158	logistic_regression	K83.8	575.8	digestive
K85 Acute pancreatitis	K85	0.967914	0.99997	-10.8194	logistic_regression	K85	577.1	digestive
K85.1 Biliary acute pancreatitis	K851	0.981039	0.99997	-10.491	logistic_regression	K85.1	577.1	digestive
K85.9 Acute pancreatitis, unspecified	K859	0.980084	0.99997	-10.995	logistic_regression	K85.9	577.1	digestive
K86.0 Alcohol-induced chronic pancreatitis	K860	0.996467	0.99997	-13.5519	logistic_regression	K86.0	577.2	digestive
K86.1 Other chronic pancreatitis	K861	0.98702	0.99997	-11.7442	logistic_regression	K86.1	577.2	digestive
K86.2 Cyst of pancreas	K862	0.987408	0.99997	-11.2984	logistic_regression	K86.2	577.3	digestive
K86.3 Pseudocyst of pancreas	K863	0.99661	0.99997	-13.7947	logistic_regression	K86.3	577.3	digestive
K86.8 Other specified diseases of pancreas	K868	0.980356	0.99997	-10.8191	logistic_regression	K86.8	577	digestive
K86.9 Disease of pancreas, unspecified	K869	0.991863	0.99997	-11.8891	logistic_regression	K86.9	577	digestive
K90.0 Coeliac disease	K900	0.375281	0.99997	0.893944	logistic_regression	K90.0	557.1	digestive
K90.9 Intestinal malabsorption, unspecified	K909	0.996467	0.99997	-13.8835	logistic_regression	K90.9	557	digestive
K91.3 Postoperative intestinal obstruction	K913	0.971352	0.99997	-9.53774	logistic_regression	K91.3	569.2	digestive
K92.0 Haematemesis	K920	0.949599	0.99997	-10.2745	logistic_regression	K92.0	578.1	digestive
K92.1 Melaena	K921	0.92292	0.99997	-9.50855	logistic_regression	K92.1	578.2	digestive
K92.2 Gastro-intestinal haemorrhage, unspecified	K922	0.789819	0.99997	-0.268528	logistic_regression	K92.2	578.9	digestive
K92.2 Gastro-intestinal haemorrhage, unspecified	DEATH_K922	0.991632	0.99997	-10.7921	logistic_regression	K92.2	578.9	digestive
K92.9 Disease of digestive system, unspecified	K929	0.991554	0.99997	-11.9135	logistic_regression	K92.9	569	digestive
L03.0 Cellulitis of finger and toe	L030	0.980165	0.99997	-11.0222	logistic_regression	L03.0	681.1	dermatologic
L03.2 Cellulitis of face	L032	0.980689	0.99997	-10.6236	logistic_regression	L03.2	681.2	dermatologic
L03.3 Cellulitis of trunk	L033	0.986648	0.99997	-12.2715	logistic_regression	L03.3	681.7	dermatologic
L03.8 Cellulitis of other sites	L038	0.996548	0.99997	-13.901	logistic_regression	L03.8	681	dermatologic
L03.9 Cellulitis, unspecified	L039	0.980673	0.99997	-10.6186	logistic_regression	L03.9	681	dermatologic
L05.0 Pilonidal cyst with abscess	L050	0.991879	0.99997	-11.9607	logistic_regression	L05.0	686.3	dermatologic
L05.9 Pilonidal cyst without abscess	L059	0.987123	0.99997	-11.3808	logistic_regression	L05.9	686.3	dermatologic
L08.8 Other specified local infections of skin and subcutaneous tissue	L088	0.991932	0.99997	-11.8165	logistic_regression	L08.8	686	dermatologic
L08.9 Local infection of skin and subcutaneous tissue, unspecified	L089	0.967694	0.99997	-10.8441	logistic_regression	L08.9	686	dermatologic
L27.0 Generalised skin eruption due to drugs and medicaments	L270	0.980637	0.99997	-10.772	logistic_regression	L27.0	939	dermatologic
L28.0 Lichen simplex chronicus	L280	0.996552	0.99997	-13.5922	logistic_regression	L28.0	695.7	dermatologic
L29.0 Pruritus ani	L290	0.980757	0.99997	-10.4484	logistic_regression	L29.0	698	dermatologic
L29.2 Pruritus vulvae	L292	0.999013	0.99997	-16.4116	logistic_regression	L29.2	698	dermatologic
L29.9 Pruritus, unspecified	L299	0.980717	0.99997	-10.5868	logistic_regression	L29.9	698	dermatologic
L30.8 Other specified dermatitis	L308	0.997836	0.99997	-14.3505	logistic_regression	L30.8	939	dermatologic
L30.9 Dermatitis, unspecified	L309	0.283013	0.99997	1.08266	logistic_regression	L30.9	939	dermatologic
L40.0 Psoriasis vulgaris	L400	0.997697	0.99997	-14.7139	logistic_regression	L40.0	696.41	dermatologic
L40.5 Arthropathic psoriasis	L405	0.986484	0.99997	-12.3468	logistic_regression	L40.5	696.42	dermatologic
L40.9 Psoriasis, unspecified	L409	0.950055	0.99997	-10.2078	logistic_regression	L40.9	696.41	dermatologic
L43.9 Lichen planus, unspecified	L439	0.986315	0.99997	-12.034	logistic_regression	L43.9	695.7	dermatologic
L50.9 Urticaria, unspecified	L509	0.987962	0.99997	-11.0296	logistic_regression	L50.9	947	dermatologic
L53.9 Erythematous condition, unspecified	L539	0.980379	0.99997	-10.8701	logistic_regression	L53.9	695.9	dermatologic
L57.0 Actinic keratosis	L570	0.505878	0.99997	0.674222	logistic_regression	L57.0	702.1	dermatologic
L57.8 Other skin changes due to chronic exposure to nonionising radiation	L578	0.996385	0.99997	-14.2102	logistic_regression	L57.8	938.2	dermatologic
L60.0 Ingrowing nail	L600	0.954251	0.99997	-9.33222	logistic_regression	L60.0	703.1	dermatologic
L60.8 Other nail disorders	L608	0.987811	0.99997	-11.0062	logistic_regression	L60.8	703	dermatologic
L71.9 Rosacea, unspecified	L719	0.991793	0.99997	-12.1781	logistic_regression	L71.9	695.3	dermatologic
L72.0 Epidermal cyst	L720	0.923527	0.99997	-9.47415	logistic_regression	L72.0	706.2	dermatologic
L72.1 Trichilemmal cyst	L721	0.983791	0.99997	-0.0204637	logistic_regression	L72.1	706.2	dermatologic
L72.8 Other follicular cysts of skin and subcutaneous tissue	L728	0.988195	0.99997	-10.5035	logistic_regression	L72.8	706.2	dermatologic
L72.9 Follicular cyst of skin and subcutaneous tissue, unspecified	L729	0.952599	0.99997	-9.68377	logistic_regression	L72.9	706.2	dermatologic
L73.2 Hidradenitis suppurativa	L732	0.997742	0.99997	-14.8537	logistic_regression	L73.2	705.3	dermatologic
L73.9 Follicular disorder, unspecified	L739	0.99209	0.99997	-11.6235	logistic_regression	L73.9	704	dermatologic
L81.4 Other melanin hyperpigmentation	L814	0.986683	0.99997	-11.9724	logistic_regression	L81.4	694.2	dermatologic
L81.9 Disorder of pigmentation, unspecified	L819	0.991798	0.99997	-12.0216	logistic_regression	L81.9	694.2	dermatologic
L82 Seborrhoeic keratosis	L82	0.729781	0.99997	0.349161	logistic_regression	L82	690.1	dermatologic
L82 Seborrhoeic keratosis	L82	0.729781	0.99997	0.349161	logistic_regression	L82	702.2	dermatologic
L84 Corns and callosities	L84	0.987209	0.99997	-11.4056	logistic_regression	L84	700	dermatologic
L85.8 Other specified epidermal thickening	L858	0.00841394	0.350988	3.01895	firth_logistic_regression	L85.8	701	dermatologic
L85.9 Epidermal thickening, unspecified	L859	0.996329	0.99997	-14.6303	logistic_regression	L85.9	701	dermatologic
L89 Decubitus ulcer	L89	0.991823	0.99997	-12.0718	logistic_regression	L89	707.1	dermatologic
L89.0 Stage I decubitus ulcer and pressure area	L890	0.997691	0.99997	-14.7997	logistic_regression	L89.0	707.1	dermatologic
L89.1 Stage II decubitus ulcer	L891	0.0273832	0.568341	2.2411	logistic_regression	L89.1	707.1	dermatologic
L89.2 Stage III decubitus ulcer	L892	0.997736	0.99997	-14.5032	logistic_regression	L89.2	707.1	dermatologic
L89.9 Decubitus ulcer and pressure area, unspecified	L899	0.987258	0.99997	-11.2537	logistic_regression	L89.9	707.1	dermatologic
L90.0 Lichen sclerosus et atrophicus	L900	0.979824	0.99997	-10.8308	logistic_regression	L90.0	701.3	dermatologic
L90.5 Scar conditions and fibrosis of skin	L905	0.923419	0.99997	-9.5076	logistic_regression	L90.5	701.2	dermatologic
L91.0 Keloid scar	L910	0.991831	0.99997	-12.1841	logistic_regression	L91.0	701.4	dermatologic
L91.8 Other hypertrophic disorders of skin	L918	0.954244	0.99997	-9.33608	logistic_regression	L91.8	701	dermatologic
L92.3 Foreign body granuloma of skin and subcutaneous tissue	L923	0.997828	0.99997	-14.5475	logistic_regression	L92.3	701.5	dermatologic
L92.9 Granulomatous disorder of skin and subcutaneous tissue, unspecified	L929	0.991692	0.99997	-12.4791	logistic_regression	L92.9	701.5	dermatologic
L93.0 Discoid lupus erythematosus	L930	0.997756	0.99997	-14.5907	logistic_regression	L93.0	695.41	dermatologic
L97 Ulcer of lower limb, not elsewhere classified	L97	0.967557	0.99997	-10.717	logistic_regression	L97	707.2	dermatologic
L98.0 Pyogenic granuloma	L980	0.991787	0.99997	-12.3786	logistic_regression	L98.0	686.4	dermatologic
L98.4 Chronic ulcer of skin, not elsewhere classified	L984	0.991963	0.99997	-11.918	logistic_regression	L98.4	707	dermatologic
L98.8 Other specified disorders of skin and subcutaneous tissue	L988	0.953616	0.99997	-9.44591	logistic_regression	L98.8	689	dermatologic
L98.9 Disorder of skin and subcutaneous tissue, unspecified	L989	0.918005	0.99997	-10.126	logistic_regression	L98.9	689	dermatologic
M05.9 Seropositive rheumatoid arthritis, unspecified	M059	0.00474031	0.307692	3.12734	firth_logistic_regression	M05.9	714.1	musculoskeletal
M06.0 Seronegative rheumatoid arthritis	M060	0.991714	0.99997	-12.2397	logistic_regression	M06.0	714.1	musculoskeletal
M06.00 Seronegative rheumatoid arthritis (Multiple sites)	M0600	0.987399	0.99997	-10.932	logistic_regression	M06.00	714.1	musculoskeletal
M06.09 Seronegative rheumatoid arthritis (Site unspecified)	M0609	0.996513	0.99997	-13.7366	logistic_regression	M06.09	714.1	musculoskeletal
M06.9 Rheumatoid arthritis, unspecified	M069	0.627118	0.99997	0.49074	logistic_regression	M06.9	714.1	musculoskeletal
M10.9 Gout, unspecified	M109	0.946454	0.99997	-10.2427	logistic_regression	M10.9	274.1	endocrine/metabolic
M11.26 Other chondrocalcinosis (Lower leg)	M1126	0.00695634	0.345102	3.41353	firth_logistic_regression	M11.26	274.21	endocrine/metabolic
M13.0 Polyarthritis, unspecified	M130	0.990764	0.99997	-12.9106	logistic_regression	M13.0	714	musculoskeletal
M15.0 Primary generalised (osteo)arthrosis	M150	0.996168	0.99997	-14.7279	logistic_regression	M15.0	740.2	musculoskeletal
M15.9 Polyarthrosis, unspecified	M159	0.911833	0.99997	0.11203	logistic_regression	M15.9	740.2	musculoskeletal
M15.9 Polyarthrosis, unspecified	M159	0.911833	0.99997	0.11203	logistic_regression	M15.9	740.9	musculoskeletal
M16.0 Primary coxarthrosis, bilateral	M160	0.953009	0.99997	-9.20859	logistic_regression	M16.0	740.11	musculoskeletal
M16.1 Other primary coxarthrosis	M161	0.694901	0.99997	0.397824	logistic_regression	M16.1	740.11	musculoskeletal
M16.3 Other dysplastic coxarthrosis	M163	0.997764	0.99997	-14.4017	logistic_regression	M16.3	740.12	musculoskeletal
M16.7 Other secondary coxarthrosis	M167	0.992085	0.99997	-11.7788	logistic_regression	M16.7	740.12	musculoskeletal
M16.9 Coxarthrosis, unspecified	M169	0.982504	0.99997	0.015833	logistic_regression	M16.9	740.1	musculoskeletal
M17.0 Primary gonarthrosis, bilateral	M170	0.17042	0.99997	1.3894	logistic_regression	M17.0	740.11	musculoskeletal
M17.1 Other primary gonarthrosis	M171	0.937453	0.99997	0.079392	logistic_regression	M17.1	740.11	musculoskeletal
M17.9 Gonarthrosis, unspecified	M179	0.389024	0.99997	-0.619596	logistic_regression	M17.9	740.1	musculoskeletal
M18.0 Primary arthrosis of first carpometacarpal joints, bilateral	M180	0.994535	0.99997	-12.4397	logistic_regression	M18.0	740.11	musculoskeletal
M18.1 Other primary arthrosis of first carpometacarpal joint	M181	0.987097	0.99997	-11.2637	logistic_regression	M18.1	740.11	musculoskeletal
M18.9 Arthrosis of first carpometacarpal joint, unspecified	M189	0.967302	0.99997	-10.7652	logistic_regression	M18.9	740.1	musculoskeletal
M19.0 Primary arthrosis of other joints	M190	0.997534	0.99997	-14.9849	logistic_regression	M19.0	740.11	musculoskeletal
M19.01 Primary arthrosis of other joints (Shoulder region)	M1901	0.991319	0.99997	-12.3878	logistic_regression	M19.01	740.11	musculoskeletal
M19.04 Primary arthrosis of other joints (Hand)	M1904	0.991759	0.99997	-11.6648	logistic_regression	M19.04	740.11	musculoskeletal
M19.07 Primary arthrosis of other joints (Ankle and foot)	M1907	0.96968	0.99997	-9.85676	logistic_regression	M19.07	740.11	musculoskeletal
M19.17 Post-traumatic arthrosis of other joints (Ankle and foot)	M1917	0.99206	0.99997	-11.9178	logistic_regression	M19.17	740.12	musculoskeletal
M19.9 Arthrosis, unspecified	M199	0.370494	0.99997	0.536233	logistic_regression	M19.9	740.9	musculoskeletal
M19.90 Arthrosis, unspecified (Multiple sites)	M1990	0.978949	0.99997	-11.1762	logistic_regression	M19.90	740.9	musculoskeletal
M19.91 Arthrosis, unspecified (Shoulder region)	M1991	0.3981	0.99997	0.852473	logistic_regression	M19.91	740.11	musculoskeletal
M19.91 Arthrosis, unspecified (Shoulder region)	M1991	0.3981	0.99997	0.852473	logistic_regression	M19.91	740.2	musculoskeletal
M19.92 Arthrosis, unspecified (Upper arm)	M1992	0.982591	0.99997	-9.56243	logistic_regression	M19.92	740.12	musculoskeletal
M19.93 Arthrosis, unspecified (Forearm)	M1993	0.980983	0.99997	-10.4802	logistic_regression	M19.93	740.12	musculoskeletal
M20.0 Deformity of finger(s)	M200	0.987745	0.99997	-11.2093	logistic_regression	M20.0	736.2	musculoskeletal
M20.1 Hallux valgus (acquired)	M201	0.869649	0.99997	-9.48994	logistic_regression	M20.1	735.3	musculoskeletal
M20.2 Hallux rigidus	M202	0.950522	0.99997	-9.99215	logistic_regression	M20.2	735.23	musculoskeletal
M20.3 Other deformity of hallux (acquired)	M203	0.991835	0.99997	-11.8941	logistic_regression	M20.3	735.2	musculoskeletal
M20.4 Other hammer toe(s) (acquired)	M204	0.923807	0.99997	-9.19124	logistic_regression	M20.4	735.21	musculoskeletal
M20.5 Other deformities of toe(s) (acquired)	M205	0.9494	0.99997	-10.1222	logistic_regression	M20.5	735.2	musculoskeletal
M20.6 Acquired deformity of toe(s), unspecified	M206	0.98674	0.99997	-11.5871	logistic_regression	M20.6	735.2	musculoskeletal
M21.06 Valgus deformity, not elsewhere classified (Lower leg)	M2106	0.996469	0.99997	-13.5287	logistic_regression	M21.06	736.4	musculoskeletal
M21.07 Valgus deformity, not elsewhere classified (Ankle and foot)	M2107	0.992148	0.99997	-11.4016	logistic_regression	M21.07	735	musculoskeletal
M21.16 Varus deformity, not elsewhere classified (Lower leg)	M2116	0.987455	0.99997	-11.0804	logistic_regression	M21.16	736.5	musculoskeletal
M21.16 Varus deformity, not elsewhere classified (Lower leg)	M2116	0.987455	0.99997	-11.0804	logistic_regression	M21.16	736.4	musculoskeletal
M21.16 Varus deformity, not elsewhere classified (Lower leg)	M2116	0.987455	0.99997	-11.0804	logistic_regression	M21.16	756.5	congenital anomalies
M21.16 Varus deformity, not elsewhere classified (Lower leg)	M2116	0.987455	0.99997	-11.0804	logistic_regression	M21.16	756.3	congenital anomalies
M21.37 Wrist or foot drop (acquired) (Ankle and foot)	M2137	0.987782	0.99997	-11.0953	logistic_regression	M21.37	735	musculoskeletal
M21.4 Flat foot [pes planus] (acquired)	M214	0.988192	0.99997	-10.5747	logistic_regression	M21.4	735.1	musculoskeletal
M21.6 Other acquired deformities of ankle and foot	M216	0.996611	0.99997	-13.7891	logistic_regression	M21.6	735.3	musculoskeletal
M22.2 Patellofemoral disorders	M222	0.98765	0.99997	-11.0858	logistic_regression	M22.2	741	musculoskeletal
M22.4 Chondromalacia patellae	M224	0.98707	0.99997	-11.5882	logistic_regression	M22.4	835	injuries & poisonings
M22.8 Other disorders of patella	M228	0.996501	0.99997	-14.0007	logistic_regression	M22.8	741	musculoskeletal
M23.2 Derangement of meniscus due to old tear or injury	M232	0.97748	0.99997	-12.1132	logistic_regression	M23.2	835	injuries & poisonings
M23.20 Derangement of meniscus due to old tear or injury (Multiple sites)	M2320	0.952266	0.99997	-9.64275	logistic_regression	M23.20	835	injuries & poisonings
M23.21 Derangement of meniscus due to old tear or injury (Anterior cruciate ligament or Anterior horn of medial meniscus)	M2321	0.970194	0.99997	-9.78093	logistic_regression	M23.21	835	injuries & poisonings
M23.22 Derangement of meniscus due to old tear or injury (Posterior cruciate ligament or Posterior horn of medial meniscus)	M2322	0.555787	0.99997	0.5945	logistic_regression	M23.22	835	injuries & poisonings
M23.23 Derangement of meniscus due to old tear or injury (Medial collateral ligament or Other and unspecified medial meniscus)	M2323	0.0170756	0.423558	1.40941	logistic_regression	M23.23	835	injuries & poisonings
M23.24 Derangement of meniscus due to old tear or injury (Lateral collateral ligament or Anterior horn of lateral meniscus)	M2324	0.971697	0.99997	-9.42906	logistic_regression	M23.24	835	injuries & poisonings
M23.25 Derangement of meniscus due to old tear or injury (Posterior horn of lateral meniscus)	M2325	0.971687	0.99997	-9.41298	logistic_regression	M23.25	835	injuries & poisonings
M23.26 Derangement of meniscus due to old tear or injury (Other and unspecified lateral meniscus)	M2326	0.952642	0.99997	-9.71183	logistic_regression	M23.26	835	injuries & poisonings
M23.3 Other meniscus derangements	M233	0.986263	0.99997	-12.274	logistic_regression	M23.3	835	injuries & poisonings
M23.30 Other meniscus derangements (Multiple sites)	M2330	0.980255	0.99997	-10.8062	logistic_regression	M23.30	835	injuries & poisonings
M23.32 Other meniscus derangements (Posterior cruciate ligament or Posterior horn of medial meniscus)	M2332	0.97929	0.99997	-11.258	logistic_regression	M23.32	835	injuries & poisonings
M23.33 Other meniscus derangements (Medial collateral ligament or Other and unspecified medial meniscus)	M2333	0.951257	0.99997	-9.81486	logistic_regression	M23.33	835	injuries & poisonings
M23.36 Other meniscus derangements (Other and unspecified lateral meniscus)	M2336	0.979931	0.99997	-11.0365	logistic_regression	M23.36	835	injuries & poisonings
M23.4 Loose body in knee	M234	0.98004	0.99997	-11.132	logistic_regression	M23.4	835	injuries & poisonings
M23.51 Chronic instability of knee (Anterior cruciate ligament or Anterior horn of medial meniscus)	M2351	0.997665	0.99997	-14.7433	logistic_regression	M23.51	835	injuries & poisonings
M23.8 Other internal derangements of knee	M238	0.979054	0.99997	-11.5314	logistic_regression	M23.8	835	injuries & poisonings
M23.9 Internal derangement of knee, unspecified	M239	0.996604	0.99997	-13.3158	logistic_regression	M23.9	835	injuries & poisonings
M24.11 Other articular cartilage disorders (Shoulder region)	M2411	0.998514	0.99997	-15.3003	logistic_regression	M24.11	742.8	musculoskeletal
M24.15 Other articular cartilage disorders (Pelvic region and thigh)	M2415	0.997769	0.99997	-14.3537	logistic_regression	M24.15	742.8	musculoskeletal
M24.41 Recurrent dislocation and subluxation of joint (Shoulder region)	M2441	0.992062	0.99997	-11.6914	logistic_regression	M24.41	742.2	musculoskeletal
M25.4 Effusion of joint	M254	0.991421	0.99997	-12.2651	logistic_regression	M25.4	741.4	musculoskeletal
M25.46 Effusion of joint (Lower leg)	M2546	0.954108	0.99997	-9.31841	logistic_regression	M25.46	741.4	musculoskeletal
M25.47 Effusion of joint (Ankle and foot)	M2547	0.991889	0.99997	-12.0583	logistic_regression	M25.47	741.4	musculoskeletal
M25.5 Pain in joint	M255	0.964859	0.99997	-11.3753	logistic_regression	M25.5	745	musculoskeletal
M25.50 Pain in joint (Multiple sites)	M2550	0.980709	0.99997	-10.5405	logistic_regression	M25.50	745	musculoskeletal
M25.51 Pain in joint (Shoulder region)	M2551	0.952224	0.99997	-9.70738	logistic_regression	M25.51	745	musculoskeletal
M25.52 Pain in joint (Upper arm)	M2552	0.997802	0.99997	-14.4065	logistic_regression	M25.52	745	musculoskeletal
M25.53 Pain in joint (Forearm)	M2553	0.991846	0.99997	-12.269	logistic_regression	M25.53	745	musculoskeletal
M25.54 Pain in joint (Hand)	M2554	0.99183	0.99997	-12.1363	logistic_regression	M25.54	745	musculoskeletal
M25.55 Pain in joint (Pelvic region and thigh)	M2555	0.31027	0.99997	1.02407	logistic_regression	M25.55	745	musculoskeletal
M25.56 Pain in joint (Lower leg)	M2556	0.925037	0.99997	-9.30821	logistic_regression	M25.56	745	musculoskeletal
M25.57 Pain in joint (Ankle and foot)	M2557	0.979272	0.99997	-11.4522	logistic_regression	M25.57	745	musculoskeletal
M25.61 Stiffness of joint, not elsewhere classified (Shoulder region)	M2561	0.997722	0.99997	-14.4386	logistic_regression	M25.61	741.2	musculoskeletal
M25.66 Stiffness of joint, not elsewhere classified (Lower leg)	M2566	0.997831	0.99997	-14.4865	logistic_regression	M25.66	741.2	musculoskeletal
M25.7 Osteophyte	M257	0.993988	0.99997	-14.0935	logistic_regression	M25.7	726.4	musculoskeletal
M25.71 Osteophyte (Shoulder region)	M2571	0.996565	0.99997	-13.5151	logistic_regression	M25.71	726	musculoskeletal
M25.74 Osteophyte (Hand)	M2574	0.00566971	0.311681	3.53984	firth_logistic_regression	M25.74	726.1	musculoskeletal
M25.75 Osteophyte (Pelvic region and thigh)	M2575	0.991574	0.99997	-12.1702	logistic_regression	M25.75	726.1	musculoskeletal
M25.76 Osteophyte (Lower leg)	M2576	0.986598	0.99997	-12.0261	logistic_regression	M25.76	726.1	musculoskeletal
M25.77 Osteophyte (Ankle and foot)	M2577	0.979418	0.99997	-11.3982	logistic_regression	M25.77	726.1	musculoskeletal
M25.78 Osteophyte (Other)	M2578	0.991649	0.99997	-12.4183	logistic_regression	M25.78	721.8	musculoskeletal
M25.8 Other specified joint disorders	M258	0.997758	0.99997	-14.6378	logistic_regression	M25.8	741	musculoskeletal
M25.8 Other specified joint disorders	M258	0.997758	0.99997	-14.6378	logistic_regression	M25.8	716.9	musculoskeletal
M25.84 Other specified joint disorders (Hand)	M2584	0.992139	0.99997	-11.5961	logistic_regression	M25.84	741	musculoskeletal
M25.86 Other specified joint disorders (Lower leg)	M2586	0.988322	0.99997	-10.5429	logistic_regression	M25.86	741	musculoskeletal
M31.3 Wegener's granulomatosis	M313	0.992241	0.99997	-11.5442	logistic_regression	M31.3	446.4	circulatory system
M31.6 Other giant cell arteritis	M316	0.986658	0.99997	-11.6705	logistic_regression	M31.6	446.5	circulatory system
M32.9 Systemic lupus erythematosus, unspecified	M329	0.98697	0.99997	-11.5759	logistic_regression	M32.9	695.42	dermatologic
M34.9 Systemic sclerosis, unspecified	M349	0.996528	0.99997	-13.7812	logistic_regression	M34.9	709.3	dermatologic
M35.0 Sicca syndrome [Sjogren]	M350	0.98621	0.99997	-12.0912	logistic_regression	M35.0	709.2	dermatologic
M35.3 Polymyalgia rheumatica	M353	0.949208	0.99997	-9.83269	logistic_regression	M35.3	717	musculoskeletal
M35.9 Systemic involvement of connective tissue, unspecified	M359	0.991971	0.99997	-11.8398	logistic_regression	M35.9	709.7	dermatologic
M41.9 Scoliosis, unspecified	M419	0.00113999	0.231874	3.11516	firth_logistic_regression	M41.9	737.3	musculoskeletal
M43.1 Spondylolisthesis	M431	0.010323	0.3575	2.65949	logistic_regression	M43.1	754	congenital anomalies
M43.1 Spondylolisthesis	M431	0.010323	0.3575	2.65949	logistic_regression	M43.1	752.1	congenital anomalies
M43.16 Spondylolisthesis (Lumbar region)	M4316	0.979019	0.99997	-11.4448	logistic_regression	M43.16	738.4	musculoskeletal
M43.17 Spondylolisthesis (Lumbosacral region)	M4317	0.972061	0.99997	-9.2737	logistic_regression	M43.17	738.4	musculoskeletal
M45 Ankylosing spondylitis	M45	0.980744	0.99997	-10.5381	logistic_regression	M45	715.2	musculoskeletal
M46.9 Inflammatory spondylopathy, unspecified	M469	0.000812952	0.226915	3.25058	firth_logistic_regression	M46.9	715	musculoskeletal
M46.92 Inflammatory spondylopathy, unspecified (Cervical region)	M4692	0.00910149	0.3575	3.25335	firth_logistic_regression	M46.92	715	musculoskeletal
M46.96 Inflammatory spondylopathy, unspecified (Lumbar region)	M4696	0.00324312	0.307692	3.84877	firth_logistic_regression	M46.96	715	musculoskeletal
M46.99 Inflammatory spondylopathy, unspecified (Site unspecified)	M4699	0.996255	0.99997	-14.4286	logistic_regression	M46.99	715	musculoskeletal
M47.12 Other spondylosis with myelopathy (Cervical region)	M4712	0.997789	0.99997	-14.4632	logistic_regression	M47.12	721.2	musculoskeletal
M47.22 Other spondylosis with radiculopathy (Cervical region)	M4722	0.996596	0.99997	-13.6219	logistic_regression	M47.22	721.1	musculoskeletal
M47.26 Other spondylosis with radiculopathy (Lumbar region)	M4726	0.994564	0.99997	-13.0765	logistic_regression	M47.26	721.1	musculoskeletal
M47.8 Other spondylosis	M478	0.162837	0.99997	1.41887	logistic_regression	M47.8	721.1	musculoskeletal
M47.89 Other spondylosis (Site unspecified)	M4789	0.997677	0.99997	-14.8805	logistic_regression	M47.89	721.1	musculoskeletal
M47.9 Spondylosis, unspecified	M479	0.0123388	0.3575	2.16388	firth_logistic_regression	M47.9	721.1	musculoskeletal
M48.0 Spinal stenosis	M480	0.985529	0.99997	-12.4884	logistic_regression	M48.0	720	musculoskeletal
M48.00 Spinal stenosis (Multiple sites in spine)	M4800	0.997789	0.99997	-14.381	logistic_regression	M48.00	720	musculoskeletal
M48.02 Spinal stenosis (Cervical region)	M4802	0.986836	0.99997	-11.8893	logistic_regression	M48.02	720	musculoskeletal
M48.06 Spinal stenosis (Lumbar region)	M4806	0.0666395	0.99997	1.32281	logistic_regression	M48.06	720.1	musculoskeletal
M48.07 Spinal stenosis (Lumbosacral region)	M4807	0.994548	0.99997	-13.414	logistic_regression	M48.07	720.1	musculoskeletal
M48.54 Collapsed vertebra, not elsewhere classified (Thoracic region)	M4854	0.996574	0.99997	-13.5263	logistic_regression	M48.54	743.21	musculoskeletal
M50.0 Cervical disk disorder with myelopathy	M500	0.980589	0.99997	-10.6691	logistic_regression	M50.0	722.7	musculoskeletal
M50.1 Cervical disk disorder with radiculopathy	M501	0.970018	0.99997	-9.96234	logistic_regression	M50.1	765	symptoms
M50.2 Other cervical disk displacement	M502	0.980447	0.99997	-10.6834	logistic_regression	M50.2	722.1	musculoskeletal
M50.3 Other cervical disk degeneration	M503	0.986652	0.99997	-11.8375	logistic_regression	M50.3	722.6	musculoskeletal
M51.0 Lumbar and other intervertebral disk disorders with myelopathy	M510	0.996394	0.99997	-14.5114	logistic_regression	M51.0	722.7	musculoskeletal
M51.1 Lumbar and other intervertebral disk disorders with radiculopathy	M511	0.920404	0.99997	-9.90488	logistic_regression	M51.1	763	symptoms
M51.2 Other specified intervertebral disk displacement	M512	0.0983413	0.99997	1.18701	logistic_regression	M51.2	722.1	musculoskeletal
M51.3 Other specified intervertebral disk degeneration	M513	0.658841	0.99997	0.445876	logistic_regression	M51.3	722.6	musculoskeletal
M51.8 Other specified intervertebral disk disorders	M518	0.991788	0.99997	-12.0045	logistic_regression	M51.8	722.9	musculoskeletal
M51.9 Intervertebral disk disorder, unspecified	M519	0.99208	0.99997	-11.6493	logistic_regression	M51.9	722.9	musculoskeletal
M53.3 Sacrococcygeal disorders, not elsewhere classified	M533	0.991512	0.99997	-12.492	logistic_regression	M53.3	742.9	musculoskeletal
M54.1 Radiculopathy	M541	0.00539547	0.307692	3.22098	firth_logistic_regression	M54.1	353	neurological
M54.1 Radiculopathy	M541	0.00539547	0.307692	3.22098	firth_logistic_regression	M54.1	766	symptoms
M54.12 Radiculopathy (Cervical region)	M5412	0.991992	0.99997	-11.8544	logistic_regression	M54.12	765	symptoms
M54.16 Radiculopathy (Lumbar region)	M5416	0.980558	0.99997	-10.6703	logistic_regression	M54.16	763	symptoms
M54.2 Cervicalgia	M542	0.967651	0.99997	-10.7731	logistic_regression	M54.2	761	symptoms
M54.3 Sciatica	M543	0.95125	0.99997	-9.83448	logistic_regression	M54.3	764	symptoms
M54.4 Lumbago with sciatica	M544	0.0111829	0.3575	3.12043	firth_logistic_regression	M54.4	764	symptoms
M54.5 Low back pain	M545	0.0389221	0.733033	1.2223	logistic_regression	M54.5	760	symptoms
M54.6 Pain in thoracic spine	M546	0.996584	0.99997	-13.6338	logistic_regression	M54.6	760	symptoms
M54.9 Dorsalgia, unspecified	M549	0.100692	0.99997	1.18148	logistic_regression	M54.9	760	symptoms
M62.8 Other specified disorders of muscle	M628	0.987752	0.99997	-10.8838	logistic_regression	M62.8	728	musculoskeletal
M65.3 Trigger finger	M653	0.949365	0.99997	-10.2889	logistic_regression	M65.3	727.1	musculoskeletal
M65.34 Trigger finger-Hand	M6534	0.952518	0.99997	-9.49181	logistic_regression	M65.34	727.1	musculoskeletal
M65.4 Radial styloid tenosynovitis [de Quervain]	M654	0.997698	0.99997	-14.8779	logistic_regression	M65.4	727.1	musculoskeletal
M65.9 Synovitis and tenosynovitis, unspecified	M659	0.991372	0.99997	-12.5865	logistic_regression	M65.9	727.1	musculoskeletal
M67.4 Ganglion	M674	0.00986916	0.3575	1.80578	firth_logistic_regression	M67.4	727.4	musculoskeletal
M67.8 Other specified disorders of synovium and tendon	M678	0.980083	0.99997	-11.1023	logistic_regression	M67.8	727	musculoskeletal
M67.9 Disorder of synovium and tendon, unspecified	M679	0.991752	0.99997	-12.3163	logistic_regression	M67.9	727	musculoskeletal
M70.2 Olecranon bursitis	M702	0.987249	0.99997	-11.1458	logistic_regression	M70.2	726.3	musculoskeletal
M70.4 Prepatellar bursitis	M704	0.996485	0.99997	-13.8426	logistic_regression	M70.4	726.3	musculoskeletal
M70.6 Trochanteric bursitis	M706	0.0594523	0.99997	1.91263	logistic_regression	M70.6	726.1	musculoskeletal
M71.2 Synovial cyst of popliteal space [Baker]	M712	0.987069	0.99997	-11.5475	logistic_regression	M71.2	727.5	musculoskeletal
M72.0 Palmar fascial fibromatosis [Dupuytren]	M720	0.919841	0.99997	-9.54427	logistic_regression	M72.0	728.71	musculoskeletal
M72.2 Plantar fascial fibromatosis	M722	0.987408	0.99997	-11.3483	logistic_regression	M72.2	728.7	musculoskeletal
M75.0 Adhesive capsulitis of shoulder	M750	0.949681	0.99997	-10.1763	logistic_regression	M75.0	726.1	musculoskeletal
M75.1 Rotator cuff syndrome	M751	0.879582	0.99997	-9.01416	logistic_regression	M75.1	727.6	musculoskeletal
M75.1 Rotator cuff syndrome	M751	0.879582	0.99997	-9.01416	logistic_regression	M75.1	726.1	musculoskeletal
M75.2 Bicipital tendinitis	M752	0.996455	0.99997	-14.1527	logistic_regression	M75.2	726.1	musculoskeletal
M75.2 Bicipital tendinitis	M752	0.996455	0.99997	-14.1527	logistic_regression	M75.2	726.2	musculoskeletal
M75.3 Calcific tendinitis of shoulder	M753	0.970981	0.99997	-9.62725	logistic_regression	M75.3	726.2	musculoskeletal
M75.4 Impingement syndrome of shoulder	M754	0.926736	0.99997	-0.0926569	logistic_regression	M75.4	726	musculoskeletal
M75.5 Bursitis of shoulder	M755	0.0709349	0.99997	1.82174	logistic_regression	M75.5	726	musculoskeletal
M75.8 Other shoulder lesions	M758	0.0146035	0.390836	2.08445	firth_logistic_regression	M75.8	726	musculoskeletal
M77.1 Lateral epicondylitis	M771	0.991444	0.99997	-12.6787	logistic_regression	M77.1	726	musculoskeletal
M77.12 Lateral epicondylitis (Upper arm)	M7712	0.971549	0.99997	-9.36351	logistic_regression	M77.12	726	musculoskeletal
M77.4 Metatarsalgia	M774	0.98751	0.99997	-11.2065	logistic_regression	M77.4	726.3	musculoskeletal
M77.4 Metatarsalgia	M774	0.98751	0.99997	-11.2065	logistic_regression	M77.4	726.4	musculoskeletal
M77.4 Metatarsalgia	M774	0.98751	0.99997	-11.2065	logistic_regression	M77.4	726.1	musculoskeletal
M79.0 Rheumatism, unspecified	M790	0.996308	0.99997	-14.4479	logistic_regression	M79.0	729.1	musculoskeletal
M79.1 Myalgia	M791	0.997787	0.99997	-14.605	logistic_regression	M79.1	770	symptoms
M79.2 Neuralgia and neuritis, unspecified	M792	0.996435	0.99997	-13.9509	logistic_regression	M79.2	766	symptoms
M79.60 Pain in limb (Multiple sites)	M7960	0.98027	0.99997	-10.72	logistic_regression	M79.60	773	symptoms
M79.62 Pain in limb (Upper arm)	M7962	0.980755	0.99997	-10.6119	logistic_regression	M79.62	773	symptoms
M79.63 Pain in limb (Forearm)	M7963	0.992187	0.99997	-11.6812	logistic_regression	M79.63	773	symptoms
M79.64 Pain in limb (Hand)	M7964	0.991998	0.99997	-11.8716	logistic_regression	M79.64	745	musculoskeletal
M79.64 Pain in limb (Hand)	M7964	0.991998	0.99997	-11.8716	logistic_regression	M79.64	773	symptoms
M79.65 Pain in limb (Pelvic region and thigh)	M7965	0.0726056	0.99997	1.81354	logistic_regression	M79.65	773	symptoms
M79.66 Pain in limb (Lower leg)	M7966	0.584438	0.99997	0.551217	logistic_regression	M79.66	773	symptoms
M79.67 Pain in limb (Ankle and foot)	M7967	0.980046	0.99997	-11.0224	logistic_regression	M79.67	773	symptoms
M79.7 Fibromyalgia	M797	0.993866	0.99997	-14.5778	logistic_regression	M79.7	770	symptoms
M79.89 Other specified soft tissue disorders (Site unspecified)	M7989	0.997689	0.99997	-14.7183	logistic_regression	M79.89	729	musculoskeletal
M79.89 Other specified soft tissue disorders (Site unspecified)	M7989	0.997689	0.99997	-14.7183	logistic_regression	M79.89	771.1	symptoms
M85.8 Other specified disorders of bone density and structure	M858	0.0451442	0.819852	2.04507	logistic_regression	M85.8	733	musculoskeletal
M85.89 Other specified disorders of bone density and structure (Site unspecified)	M8589	0.991475	0.99997	-12.274	logistic_regression	M85.89	733	musculoskeletal
M89.9 Disorder of bone, unspecified	M899	0.996461	0.99997	-14.0422	logistic_regression	M89.9	743.9	musculoskeletal
M93.9 Osteochondropathy, unspecified	M939	0.996614	0.99997	-13.5316	logistic_regression	M93.9	732	musculoskeletal
M94.0 Chondrocostal junction syndrome [Tietze]	M940	0.98779	0.99997	-10.9426	logistic_regression	M94.0	733	musculoskeletal
M95.0 Acquired deformity of nose	M950	0.987721	0.99997	-10.9657	logistic_regression	M95.0	738	musculoskeletal
M96.0 Pseudarthrosis after fusion or arthrodesis	M960	0.991972	0.99997	-11.9289	logistic_regression	M96.0	858	injuries & poisonings
M96.6 Fracture of bone following insertion of orthopaedic implant, joint prosthesis or bone plate	M966	0.992094	0.99997	-11.3401	logistic_regression	M96.6	858	injuries & poisonings
N02.8 Other	N028	0.992107	0.99997	-11.5233	logistic_regression	N02.8	580.2	genitourinary
N02.9 Unspecified	N029	0.986999	0.99997	-11.5186	logistic_regression	N02.9	580.2	genitourinary
N03.9 Unspecified	N039	0.986158	0.99997	-12.172	logistic_regression	N03.9	580.14	genitourinary
N04.9 Unspecified	N049	0.996595	0.99997	-13.6975	logistic_regression	N04.9	580.2	genitourinary
N05.9 Unspecified	N059	0.992196	0.99997	-11.5598	logistic_regression	N05.9	580.32	genitourinary
N10 Acute tubulo-interstitial nephritis	N10	0.987895	0.99997	-10.851	logistic_regression	N10	590	genitourinary
N12 Tubulo-interstitial nephritis, not specified as acute or chronic	N12	0.131957	0.99997	1.51972	logistic_regression	N12	590	genitourinary
N13.0 Hydronephrosis with ureteropelvic junction obstruction	N130	0.997778	0.99997	-14.6298	logistic_regression	N13.0	586.4	genitourinary
N13.1 Hydronephrosis with ureteral stricture, not elsewhere classified	N131	0.000138322	0.0937823	3.92443	firth_logistic_regression	N13.1	595	genitourinary
N13.2 Hydronephrosis with renal and ureteral calculous obstruction	N132	0.0612217	0.99997	1.89169	logistic_regression	N13.2	595	genitourinary
N13.3 Other and unspecified hydronephrosis	N133	0.000648434	0.226915	2.61758	firth_logistic_regression	N13.3	595	genitourinary
N13.4 Hydroureter	N134	0.991663	0.99997	-12.1057	logistic_regression	N13.4	586.4	genitourinary
N13.5 Kinking and stricture of ureter without hydronephrosis	N135	0.986876	0.99997	-11.9596	logistic_regression	N13.5	586.4	genitourinary
N13.6 Pyonephrosis	N136	0.992176	0.99997	-11.5076	logistic_regression	N13.6	590	genitourinary
N13.8 Other obstructive and reflux uropathy	N138	0.988067	0.99997	-10.8881	logistic_regression	N13.8	586.4	genitourinary
N13.9 Obstructive and reflux uropathy, unspecified	N139	0.987829	0.99997	-10.6568	logistic_regression	N13.9	599.1	genitourinary
N17.9 Acute renal failure, unspecified	N179	0.787972	0.99997	-0.272216	logistic_regression	N17.9	585.1	genitourinary
N17.9 Acute renal failure, unspecified	DEATH_N179	0.994384	0.99997	-11.9426	logistic_regression	N17.9	585.1	genitourinary
N18.2 Chronic kidney disease, stage 2	N182	0.996357	0.99997	-14.383	logistic_regression	N18.2	585.4	genitourinary
N18.3 Chronic kidney disease, stage 3	N183	0.919067	0.99997	-9.60505	logistic_regression	N18.3	585.33	genitourinary
N18.4 Chronic kidney disease, stage 4	N184	0.986757	0.99997	-11.672	logistic_regression	N18.4	585.34	genitourinary
N18.5 Chronic kidney disease, stage 5	N185	0.970753	0.99997	-9.75737	logistic_regression	N18.5	585.32	genitourinary
N18.9 Chronic renal failure, unspecified	DEATH_N189	0.994897	0.99997	-10.8421	logistic_regression	N18.9	585.3	genitourinary
N18.9 Chronic renal failure, unspecified	N189	0.919243	0.99997	-9.71205	logistic_regression	N18.9	585.3	genitourinary
N19 Unspecified renal failure	N19	0.950515	0.99997	-9.88939	logistic_regression	N19	585.2	genitourinary
N20.0 Calculus of kidney	N200	0.0121057	0.3575	1.74402	firth_logistic_regression	N20.0	594.1	genitourinary
N20.1 Calculus of ureter	N201	0.00394608	0.307692	2.08971	firth_logistic_regression	N20.1	594.3	genitourinary
N20.2 Calculus of kidney with calculus of ureter	N202	0.991516	0.99997	-12.5966	logistic_regression	N20.2	594.1	genitourinary
N20.9 Urinary calculus, unspecified	N209	0.00149784	0.276963	4.01592	firth_logistic_regression	N20.9	594	genitourinary
N21.0 Calculus in bladder	N210	0.979289	0.99997	-11.0354	logistic_regression	N21.0	594.2	genitourinary
N23 Unspecified renal colic	N23	0.0168985	0.423558	1.72038	logistic_regression	N23	594.8	genitourinary
N26 Unspecified contracted kidney	N26	0.988269	0.99997	-10.61	logistic_regression	N26	586.11	genitourinary
N28.1 Cyst of kidney, acquired	N281	0.96673	0.99997	-10.9386	logistic_regression	N28.1	586.2	genitourinary
N28.8 Other specified disorders of kidney and ureter	N288	0.054618	0.949513	1.9413	logistic_regression	N28.8	586	genitourinary
N28.9 Disorder of kidney and ureter, unspecified	N289	0.986631	0.99997	-12.0393	logistic_regression	N28.9	586	genitourinary
N30.0 Acute cystitis	N300	0.996615	0.99997	-13.0862	logistic_regression	N30.0	592.11	genitourinary
N30.1 Interstitial cystitis (chronic)	N301	0.991466	0.99997	-12.2496	logistic_regression	N30.1	592.13	genitourinary
N30.2 Other chronic cystitis	N302	0.986426	0.99997	-12.1334	logistic_regression	N30.2	592.12	genitourinary
N30.3 Trigonitis	N303	0.996248	0.99997	-14.2193	logistic_regression	N30.3	592.12	genitourinary
N30.8 Other cystitis	N308	0.986357	0.99997	-12.1963	logistic_regression	N30.8	592.1	genitourinary
N30.9 Cystitis, unspecified	N309	0.243801	0.99997	1.17671	logistic_regression	N30.9	592.1	genitourinary
N31.2 Flaccid neuropathic bladder, not elsewhere classified	N312	0.0030397	0.307692	3.86051	firth_logistic_regression	N31.2	596.5	genitourinary
N31.8 Other neuromuscular dysfunction of bladder	N318	0.967475	0.99997	-10.3838	logistic_regression	N31.8	596.5	genitourinary
N31.9 Neuromuscular dysfunction of bladder, unspecified	N319	0.0431817	0.79847	2.04629	logistic_regression	N31.9	596.5	genitourinary
N32.0 Bladder-neck obstruction	N320	0.94633	0.99997	-9.98575	logistic_regression	N32.0	596.1	genitourinary
N32.1 Vesicointestinal fistula	N321	0.00356803	0.307692	3.44254	firth_logistic_regression	N32.1	596	genitourinary
N32.3 Diverticulum of bladder	N323	0.952476	0.99997	-9.18099	logistic_regression	N32.3	596	genitourinary
N32.8 Other specified disorders of bladder	N328	0.516367	0.99997	0.468156	logistic_regression	N32.8	596	genitourinary
N32.9 Bladder disorder, unspecified	N329	0.979317	0.99997	-11.3208	logistic_regression	N32.9	596	genitourinary
N35.9 Urethral stricture, unspecified	N359	0.92105	0.99997	-9.75568	logistic_regression	N35.9	597.1	genitourinary
N36.2 Urethral caruncle	N362	0.986954	0.99997	-11.2123	logistic_regression	N36.2	597	genitourinary
N36.8 Other specified disorders of urethra	N368	0.00860236	0.350988	3.26707	firth_logistic_regression	N36.8	597	genitourinary
N39.0 Urinary tract infection, site not specified	N390	0.848975	0.99997	0.112757	logistic_regression	N39.0	591	genitourinary
N39.0 Urinary tract infection, site not specified	DEATH_N390	0.994557	0.99997	-11.5737	logistic_regression	N39.0	591	genitourinary
N39.3 Stress incontinence	N393	0.0243475	0.538291	1.18152	logistic_regression	N39.3	624.9	genitourinary
N39.4 Other specified urinary incontinence	N394	0.305294	0.99997	1.03649	logistic_regression	N39.4	599.4	genitourinary
N39.8 Other specified disorders of urinary system	N398	0.0158095	0.412263	2.45088	logistic_regression	N39.8	599	genitourinary
N39.9 Disorder of urinary system, unspecified	N399	0.0318689	0.629334	2.18289	logistic_regression	N39.9	599	genitourinary
N40 Hyperplasia of prostate	N40	0.418592	0.99997	-0.830823	logistic_regression	N40	600	genitourinary
N41.0 Acute prostatitis	N410	0.998955	0.99997	-16.7369	logistic_regression	N41.0	601.11	genitourinary
N41.1 Chronic prostatitis	N411	0.998228	0.99997	-17.1683	logistic_regression	N41.1	601.12	genitourinary
N41.9 Inflammatory disease of prostate, unspecified	N419	0.998311	0.99997	-16.8148	logistic_regression	N41.9	601.1	genitourinary
N42.1 Congestion and haemorrhage of prostate	N421	0.99896	0.99997	-16.4604	logistic_regression	N42.1	602	genitourinary
N42.8 Other specified disorders of prostate	N428	0.998294	0.99997	-16.5796	logistic_regression	N42.8	602	genitourinary
N42.9 Disorder of prostate, unspecified	N429	0.998343	0.99997	-16.1281	logistic_regression	N42.9	602	genitourinary
N43.3 Hydrocele, unspecified	N433	0.997279	0.99997	-16.5707	logistic_regression	N43.3	603.1	genitourinary
N48.0 Leukoplakia of penis	N480	0.0120355	0.3575	3.497	firth_logistic_regression	N48.0	604	genitourinary
N48.1 Balanoposthitis	N481	0.998963	0.99997	-16.9439	logistic_regression	N48.1	601.4	genitourinary
N48.2 Other inflammatory disorders of penis	N482	0.999001	0.99997	-16.0888	logistic_regression	N48.2	601.8	genitourinary
N48.6 Balanitis xerotica obliterans	N486	0.998284	0.99997	-17.1762	logistic_regression	N48.6	604.3	genitourinary
N48.8 Other specified disorders of penis	N488	0.990899	0.99997	-12.4037	logistic_regression	N48.8	604	genitourinary
N49.2 Inflammatory disorders of scrotum	N492	0.999012	0.99997	-16.2091	logistic_regression	N49.2	601.8	genitourinary
N50.1 Vascular disorders of male genital organs	N501	0.998325	0.99997	-16.6552	logistic_regression	N50.1	608	genitourinary
N50.8 Other specified disorders of male genital organs	N508	0.362857	0.99997	0.925694	logistic_regression	N50.8	608	genitourinary
N60.0 Solitary cyst of breast	N600	0.999585	0.99997	-19.1524	logistic_regression	N60.0	610.1	genitourinary
N60.1 Diffuse cystic mastopathy	N601	0.999566	0.99997	-19.922	logistic_regression	N60.1	610.1	genitourinary
N60.2 Fibroadenosis of breast	N602	0.998409	0.99997	-16.1319	logistic_regression	N60.2	610.2	genitourinary
N60.3 Fibrosclerosis of breast	N603	0.999583	0.99997	-18.9993	logistic_regression	N60.3	610.3	genitourinary
N60.4 Mammary duct ectasia	N604	0.99843	0.99997	-16.1409	logistic_regression	N60.4	610.8	genitourinary
N60.8 Other benign mammary dysplasias	N608	0.991121	0.99997	-12.5679	logistic_regression	N60.8	610.8	genitourinary
N61 Inflammatory disorders of breast	N61	0.968966	0.99997	-9.87549	logistic_regression	N61	613.1	genitourinary
N62 Hypertrophy of breast	N62	0.979063	0.99997	-11.4331	logistic_regression	N62	612.2	genitourinary
N63 Unspecified lump in breast	N63	0.279514	0.99997	1.09559	logistic_regression	N63	611.3	genitourinary
N64.1 Fat necrosis of breast	N641	0.991593	0.99997	-11.7664	logistic_regression	N64.1	613.1	genitourinary
N64.5 Other signs and symptoms in breast	N645	0.969463	0.99997	-9.65544	logistic_regression	N64.5	613.7	genitourinary
N64.8 Other specified disorders of breast	N648	0.99958	0.99997	-19.5131	logistic_regression	N64.8	613.8	genitourinary
N64.9 Disorder of breast, unspecified	N649	0.999583	0.99997	-18.8791	logistic_regression	N64.9	613.9	genitourinary
N70.1 Chronic salpingitis and oophoritis	N701	0.99839	0.99997	-16.4505	logistic_regression	N70.1	614.32	genitourinary
N70.9 Salpingitis and oophoritis, unspecified	N709	0.999	0.99997	-16.6356	logistic_regression	N70.9	614.3	genitourinary
N71.9 Inflammatory disease of uterus, unspecified	N719	0.999011	0.99997	-16.6695	logistic_regression	N71.9	614.4	genitourinary
N72 Inflammatory disease of cervix uteri	N72	0.161949	0.99997	1.42361	logistic_regression	N72	614.51	genitourinary
N73.6 Female pelvic peritoneal adhesions	N736	0.944827	0.99997	-10.4191	logistic_regression	N73.6	614.1	genitourinary
N73.9 Female pelvic inflammatory disease, unspecified	N739	0.998982	0.99997	-17.0923	logistic_regression	N73.9	614.33	genitourinary
N75.0 Cyst of Bartholin's gland	N750	0.998399	0.99997	-16.4626	logistic_regression	N75.0	614.53	genitourinary
N75.1 Abscess of Bartholin's gland	N751	0.998384	0.99997	-16.6109	logistic_regression	N75.1	614.53	genitourinary
N76.0 Acute vaginitis	N760	0.999018	0.99997	-16.5949	logistic_regression	N76.0	614.52	genitourinary
N76.2 Acute vulvitis	N762	0.999009	0.99997	-16.6526	logistic_regression	N76.2	614.52	genitourinary
N76.4 Abscess of vulva	N764	0.998998	0.99997	-16.7728	logistic_regression	N76.4	614.54	genitourinary
N77.1 Vaginitis, vulvitis and vulvovaginitis in infectious and parasitic diseases classified elsewhere	N771	0.998978	0.99997	-17.0697	logistic_regression	N77.1	614.52	genitourinary
N80.0 Endometriosis of uterus	N800	0.0291634	0.593183	1.59402	logistic_regression	N80.0	615	genitourinary
N80.1 Endometriosis of ovary	N801	0.997317	0.99997	-16.4385	logistic_regression	N80.1	615	genitourinary
N80.2 Endometriosis of Fallopian tube	N802	0.998988	0.99997	-16.6873	logistic_regression	N80.2	615	genitourinary
N80.3 Endometriosis of pelvic peritoneum	N803	0.99828	0.99997	-17.1121	logistic_regression	N80.3	615	genitourinary
N80.8 Other endometriosis	N808	0.998948	0.99997	-17.1999	logistic_regression	N80.8	615	genitourinary
N80.9 Endometriosis, unspecified	N809	0.99828	0.99997	-17.2909	logistic_regression	N80.9	615	genitourinary
N81.1 Cystocele	N811	0.394659	0.99997	0.619199	logistic_regression	N81.1	618.1	genitourinary
N81.2 Incomplete uterovaginal prolapse	N812	0.169726	0.99997	0.997302	logistic_regression	N81.2	618.2	genitourinary
N81.3 Complete uterovaginal prolapse	N813	0.998342	0.99997	-16.9685	logistic_regression	N81.3	618.2	genitourinary
N81.4 Uterovaginal prolapse, unspecified	N814	0.997327	0.99997	-16.7154	logistic_regression	N81.4	618.2	genitourinary
N81.5 Vaginal enterocele	N815	0.998328	0.99997	-17.162	logistic_regression	N81.5	618.6	genitourinary
N81.6 Rectocele	N816	0.332733	0.99997	0.703808	logistic_regression	N81.6	618.1	genitourinary
N81.9 Female genital prolapse, unspecified	N819	0.998409	0.99997	-16.1689	logistic_regression	N81.9	618.1	genitourinary
N83.0 Follicular cyst of ovary	N830	0.998329	0.99997	-16.7105	logistic_regression	N83.0	628	genitourinary
N83.1 Corpus luteum cyst	N831	0.998334	0.99997	-16.729	logistic_regression	N83.1	628	genitourinary
N83.2 Other and unspecified ovarian cysts	N832	0.868742	0.99997	0.167491	logistic_regression	N83.2	628	genitourinary
N83.3 Acquired atrophy of ovary and Fallopian tube	N833	0.999028	0.99997	-16.1647	logistic_regression	N83.3	624.2	genitourinary
N83.8 Other noninflammatory disorders of ovary, Fallopian tube and broad ligament	N838	0.998363	0.99997	-16.8741	logistic_regression	N83.8	619.1	genitourinary
N83.9 Noninflammatory disorder of ovary, Fallopian tube and broad ligament, unspecified	N839	0.999006	0.99997	-16.4986	logistic_regression	N83.9	619.1	genitourinary
N84.0 Polyp of corpus uteri	N840	0.598992	0.99997	-0.532202	logistic_regression	N84.0	622.1	genitourinary
N84.1 Polyp of cervix uteri	N841	0.117676	0.99997	1.13606	logistic_regression	N84.1	622.2	genitourinary
N84.2 Polyp of vagina	N842	0.999019	0.99997	-16.6673	logistic_regression	N84.2	622	genitourinary
N85.0 Endometrial glandular hyperplasia	N850	0.0880845	0.99997	1.73136	logistic_regression	N85.0	621	genitourinary
N85.2 Hypertrophy of uterus	N852	0.997322	0.99997	-16.5807	logistic_regression	N85.2	623	genitourinary
N85.4 Malposition of uterus	N854	0.0519855	0.913163	1.98559	logistic_regression	N85.4	619.2	genitourinary
N85.8 Other specified noninflammatory disorders of uterus	N858	0.997237	0.99997	-17.3066	logistic_regression	N85.8	619.2	genitourinary
N85.9 Noninflammatory disorder of uterus, unspecified	N859	0.998999	0.99997	-16.9274	logistic_regression	N85.9	619.2	genitourinary
N86 Erosion and ectropion of cervix uteri	N86	0.997332	0.99997	-16.3132	logistic_regression	N86	619.3	genitourinary
N87.0 Mild cervical dysplasia	N870	0.998239	0.99997	-17.0877	logistic_regression	N87.0	180.3	neoplasms
N87.1 Moderate cervical dysplasia	N871	0.998256	0.99997	-16.8293	logistic_regression	N87.1	180.3	neoplasms
N87.9 Dysplasia of cervix uteri, unspecified	N879	0.998348	0.99997	-16.674	logistic_regression	N87.9	180.3	neoplasms
N88.2 Stricture and stenosis of cervix uteri	N882	0.998344	0.99997	-17.1827	logistic_regression	N88.2	619.3	genitourinary
N88.8 Other specified noninflammatory disorders of cervix uteri	N888	0.999558	0.99997	-20.4048	logistic_regression	N88.8	619.3	genitourinary
N89.5 Stricture and atresia of vagina	N895	0.999009	0.99997	-16.8656	logistic_regression	N89.5	619.4	genitourinary
N89.8 Other specified noninflammatory disorders of vagina	N898	0.997336	0.99997	-16.7186	logistic_regression	N89.8	619.4	genitourinary
N89.8 Other specified noninflammatory disorders of vagina	N898	0.997336	0.99997	-16.7186	logistic_regression	N89.8	617	genitourinary
N90.4 Leukoplakia of vulva	N904	0.998409	0.99997	-16.3108	logistic_regression	N90.4	624.1	genitourinary
N90.5 Atrophy of vulva	N905	0.998376	0.99997	-16.3194	logistic_regression	N90.5	624.2	genitourinary
N90.7 Vulvar cyst	N907	0.998369	0.99997	-16.8619	logistic_regression	N90.7	619.5	genitourinary
N90.8 Other specified noninflammatory disorders of vulva and perineum	N908	0.0446467	0.818121	2.03716	logistic_regression	N90.8	619.5	genitourinary
N90.9 Noninflammatory disorder of vulva and perineum, unspecified	N909	0.999005	0.99997	-16.6534	logistic_regression	N90.9	619.5	genitourinary
N92.0 Excessive and frequent menstruation with regular cycle	N920	0.929162	0.99997	0.065158	logistic_regression	N92.0	626.12	genitourinary
N92.1 Excessive and frequent menstruation with irregular cycle	N921	0.538662	0.99997	0.626626	logistic_regression	N92.1	626.14	genitourinary
N92.3 Ovulation bleeding	N923	0.103448	0.99997	1.66188	logistic_regression	N92.3	626.14	genitourinary
N92.4 Excessive bleeding in the premenopausal period	N924	0.998409	0.99997	-16.1878	logistic_regression	N92.4	627.4	genitourinary
N92.5 Other specified irregular menstruation	N925	0.999034	0.99997	-16.1326	logistic_regression	N92.5	626.1	genitourinary
N92.6 Irregular menstruation, unspecified	N926	0.997245	0.99997	-17.061	logistic_regression	N92.6	626.13	genitourinary
N93.0 Postcoital and contact bleeding	N930	0.997317	0.99997	-16.6119	logistic_regression	N93.0	625	genitourinary
N93.8 Other specified abnormal uterine and vaginal bleeding	N938	0.997276	0.99997	-16.9622	logistic_regression	N93.8	626.1	genitourinary
N93.9 Abnormal uterine and vaginal bleeding, unspecified	N939	0.99729	0.99997	-16.9888	logistic_regression	N93.9	626	genitourinary
N94.1 Dyspareunia	N941	0.111516	0.99997	1.61928	logistic_regression	N94.1	625.1	genitourinary
N94.3 Premenstrual tension syndrome	N943	0.998983	0.99997	-16.4189	logistic_regression	N94.3	626.4	genitourinary
N94.6 Dysmenorrhoea, unspecified	N946	0.199963	0.99997	1.31282	logistic_regression	N94.6	626.2	genitourinary
N94.8 Other specified conditions associated with female genital organs and menstrual cycle	N948	0.0680114	0.99997	1.8635	logistic_regression	N94.8	625	genitourinary
N94.9 Unspecified condition associated with female genital organs and menstrual cycle	N949	0.998984	0.99997	-15.9812	logistic_regression	N94.9	619	genitourinary
N95.0 Postmenopausal bleeding	N950	0.866045	0.99997	0.12273	logistic_regression	N95.0	627.1	genitourinary
N95.1 Menopausal and female climacteric states	N951	0.998972	0.99997	-16.8278	logistic_regression	N95.1	627.2	genitourinary
N95.2 Postmenopausal atrophic vaginitis	N952	0.997281	0.99997	-16.5909	logistic_regression	N95.2	627.3	genitourinary
N95.8 Other specified menopausal and perimenopausal disorders	N958	0.99837	0.99997	-16.4375	logistic_regression	N95.8	627	genitourinary
N97.9 Female infertility, unspecified	N979	0.998199	0.99997	-17.0331	logistic_regression	N97.9	626.8	genitourinary
N99.3 Prolapse of vaginal vault after hysterectomy	N993	0.99833	0.99997	-16.8306	logistic_regression	N99.3	618.5	genitourinary
N99.4 Postprocedural pelvic peritoneal adhesions	N994	0.004438	0.307692	3.64061	firth_logistic_regression	N99.4	568.1	digestive
O00.1 Tubal pregnancy	O001	0.00405228	0.307692	3.36412	firth_logistic_regression	O00.1	634.3	pregnancy complications
O02.1 Missed abortion	O021	0.188342	0.99997	1.37816	logistic_regression	O02.1	634.1	pregnancy complications
O03.4 Incomplete, without complication	O034	0.998195	0.99997	-17.1131	logistic_regression	O03.4	634	pregnancy complications
O03.9 Complete or unspecified, without complication	O039	0.998198	0.99997	-16.97	logistic_regression	O03.9	634	pregnancy complications
O13 Gestational [pregnancy-induced] hypertension without significant proteinuria	O13	0.998194	0.99997	-16.5693	logistic_regression	O13	642	pregnancy complications
O14.9 Preeclampsia, unspecified	O149	0.998861	0.99997	-16.9257	logistic_regression	O14.9	642.1	pregnancy complications
O16 Unspecified maternal hypertension	O16	0.998175	0.99997	-16.8135	logistic_regression	O16	642	pregnancy complications
O20.0 Threatened abortion	O200	0.998262	0.99997	-16.1285	logistic_regression	O20.0	636.3	pregnancy complications
O20.9 Haemorrhage in early pregnancy, unspecified	O209	0.999517	0.99997	-19.5565	logistic_regression	O20.9	636.3	pregnancy complications
O23.4 Unspecified infection of urinary tract in pregnancy	O234	0.999306	0.99997	-17.1317	logistic_regression	O23.4	647.1	pregnancy complications
O24.4 Diabetes mellitus arising in pregnancy	O244	0.999293	0.99997	-17.5347	logistic_regression	O24.4	649.1	pregnancy complications
O26.9 Pregnancy-related condition, unspecified	O269	0.99876	0.99997	-17.8404	logistic_regression	O26.9	646	pregnancy complications
O30.0 Twin pregnancy	O300	0.998883	0.99997	-17.0227	logistic_regression	O30.0	651	pregnancy complications
O32.1 Maternal care for breech presentation	O321	0.998181	0.99997	-16.8378	logistic_regression	O32.1	652	pregnancy complications
O34.2 Maternal care due to uterine scar from previous surgery	O342	0.998113	0.99997	-17.5079	logistic_regression	O34.2	654.1	pregnancy complications
O36.0 Maternal care for rhesus isoimmunisation	O360	0.998918	0.99997	-16.4921	logistic_regression	O36.0	654.2	pregnancy complications
O36.5 Maternal care for poor foetal growth	O365	0.998909	0.99997	-16.6692	logistic_regression	O36.5	655	pregnancy complications
O36.6 Maternal care for excessive foetal growth	O366	0.9989	0.99997	-16.7044	logistic_regression	O36.6	655	pregnancy complications
O36.8 Maternal care for other specified foetal problems	O368	0.998045	0.99997	-17.6774	logistic_regression	O36.8	655	pregnancy complications
O36.9 Maternal care for foetal problem, unspecified	O369	0.999267	0.99997	-17.6342	logistic_regression	O36.9	655	pregnancy complications
O41.0 Oligohydramnios	O410	0.999299	0.99997	-17.2882	logistic_regression	O41.0	653	pregnancy complications
O42.0 Premature rupture of membranes, onset of labour within 24 hours	O420	0.998892	0.99997	-16.8429	logistic_regression	O42.0	653	pregnancy complications
O42.1 Premature rupture of membranes, onset of labour after 24 hours	O421	0.998895	0.99997	-16.5949	logistic_regression	O42.1	653	pregnancy complications
O42.9 Premature rupture of membranes, unspecified	O429	0.998196	0.99997	-16.4879	logistic_regression	O42.9	653	pregnancy complications
O46.9 Antepartum haemorrhage, unspecified	O469	0.998143	0.99997	-16.985	logistic_regression	O46.9	635.2	pregnancy complications
O47.0 False labour before 37 completed weeks of gestation	O470	0.998921	0.99997	-16.4082	logistic_regression	O47.0	636	pregnancy complications
O47.1 False labour at or after 37 completed weeks of gestation	O471	0.99813	0.99997	-17.0026	logistic_regression	O47.1	636	pregnancy complications
O47.9 False labour, unspecified	O479	0.998878	0.99997	-16.8983	logistic_regression	O47.9	636	pregnancy complications
O48 Prolonged pregnancy	O48	0.998118	0.99997	-17.3822	logistic_regression	O48	645	pregnancy complications
O60 Preterm delivery	O60	0.998176	0.99997	-16.8984	logistic_regression	O60	636	pregnancy complications
O62.2 Other uterine inertia	O622	0.998897	0.99997	-16.4258	logistic_regression	O62.2	661	pregnancy complications
O63.0 Prolonged first stage (of labour)	O630	0.998832	0.99997	-17.6281	logistic_regression	O63.0	661	pregnancy complications
O63.1 Prolonged second stage (of labour)	O631	0.998068	0.99997	-17.7162	logistic_regression	O63.1	661	pregnancy complications
O63.9 Long labour, unspecified	O639	0.998869	0.99997	-16.8904	logistic_regression	O63.9	661	pregnancy complications
O64.0 Obstructed labour due to incomplete rotation of foetal head	O640	0.998881	0.99997	-16.821	logistic_regression	O64.0	652	pregnancy complications
O66.5 Failed application of vacuum extractor and forceps, unspecified	O665	0.998862	0.99997	-16.9359	logistic_regression	O66.5	669	pregnancy complications
O69.1 Labour and delivery complicated by cord around neck, with compression	O691	0.998891	0.99997	-16.8329	logistic_regression	O69.1	663	pregnancy complications
O69.2 Labour and delivery complicated by other cord entanglement	O692	0.998846	0.99997	-16.9927	logistic_regression	O69.2	663	pregnancy complications
O70.0 First degree perineal laceration during delivery	O700	0.996952	0.99997	-17.0809	logistic_regression	O70.0	665	pregnancy complications
O70.1 Second degree perineal laceration during delivery	O701	0.996837	0.99997	-17.5817	logistic_regression	O70.1	665	pregnancy complications
O70.2 Third degree perineal laceration during delivery	O702	0.998849	0.99997	-16.8912	logistic_regression	O70.2	665	pregnancy complications
O72.0 Third-stage haemorrhage	O720	0.998905	0.99997	-16.657	logistic_regression	O72.0	635.3	pregnancy complications
O72.1 Other immediate postpartum haemorrhage	O721	0.998093	0.99997	-17.4289	logistic_regression	O72.1	635.3	pregnancy complications
O72.2 Delayed and secondary postpartum haemorrhage	O722	0.99889	0.99997	-16.7171	logistic_regression	O72.2	635.3	pregnancy complications
O73.0 Retained placenta, without haemorrhage	O730	0.998874	0.99997	-16.3028	logistic_regression	O73.0	669	pregnancy complications
O75.8 Other specified complications of labour and delivery	O758	0.998921	0.99997	-16.3431	logistic_regression	O75.8	669	pregnancy complications
O99.0 Anaemia complicating pregnancy, childbirth and the puerperium	O990	0.998119	0.99997	-17.1837	logistic_regression	O99.0	644	pregnancy complications
Q05.9 Spina bifida, unspecified	Q059	0.992265	0.99997	-11.6435	logistic_regression	Q05.9	752.11	congenital anomalies
Q21.1 Atrial septal defect	Q211	0.980512	0.99997	-10.8385	logistic_regression	Q21.1	747.11	congenital anomalies
Q23.1 Congenital insufficiency of aortic valve	Q231	0.991815	0.99997	-11.9752	logistic_regression	Q23.1	747.12	congenital anomalies
Q38.7 Pharyngeal pouch	Q387	0.991926	0.99997	-11.5599	logistic_regression	Q38.7	750.13	congenital anomalies
Q50.4 Embryonic cyst of Fallopian tube	Q504	0.998995	0.99997	-16.6672	logistic_regression	Q50.4	751.11	congenital anomalies
Q61.0 Congenital single renal cyst	Q610	0.997803	0.99997	-14.1828	logistic_regression	Q61.0	751.21	congenital anomalies
Q61.2 Polycystic kidney, adult type	Q612	0.988184	0.99997	-10.7405	logistic_regression	Q61.2	751.21	congenital anomalies
Q61.3 Polycystic kidney, unspecified	Q613	0.987852	0.99997	-11.0806	logistic_regression	Q61.3	751.21	congenital anomalies
Q63.0 Accessory kidney	Q630	0.00359272	0.307692	3.742	firth_logistic_regression	Q63.0	751.22	congenital anomalies
Q66.8 Other congenital deformities of feet	Q668	0.996654	0.99997	-13.4458	logistic_regression	Q66.8	755.1	congenital anomalies
R00.0 Tachycardia, unspecified	R000	0.923089	0.99997	-9.53144	logistic_regression	R00.0	427.7	circulatory system
R00.1 Bradycardia, unspecified	R001	0.920379	0.99997	-9.67947	logistic_regression	R00.1	427.3	circulatory system
R00.2 Palpitations	R002	0.919116	0.99997	-10.0327	logistic_regression	R00.2	427.9	circulatory system
R00.8 Other and unspecified abnormalities of heart beat	R008	0.991766	0.99997	-12.1542	logistic_regression	R00.8	396	circulatory system
R01.1 Cardiac murmur, unspecified	R011	0.97853	0.99997	-11.7473	logistic_regression	R01.1	396	circulatory system
R03.0 Elevated blood-pressure reading, without diagnosis of hypertension	R030	0.252884	0.99997	1.15463	logistic_regression	R03.0	402	circulatory system
R03.1 Nonspecific low blood-pressure reading	R031	0.967549	0.99997	-10.7165	logistic_regression	R03.1	458	circulatory system
R04.0 Epistaxis	R040	0.48445	0.99997	0.705841	logistic_regression	R04.0	477	respiratory
R04.2 Haemoptysis	R042	0.948791	0.99997	-10.3278	logistic_regression	R04.2	516.1	respiratory
R05 Cough	R05	0.693998	0.99997	0.396591	logistic_regression	R05	512.8	respiratory
R06.0 Dyspnoea	R060	0.598133	0.99997	0.378903	logistic_regression	R06.0	512.7	respiratory
R06.1 Stridor	R061	0.98849	0.99997	-10.3502	logistic_regression	R06.1	479	respiratory
R06.2 Wheezing	R062	0.991799	0.99997	-12.2428	logistic_regression	R06.2	512.1	respiratory
R06.4 Hyperventilation	R064	0.987627	0.99997	-11.2986	logistic_regression	R06.4	513.4	respiratory
R06.5 Mouth breathing	R065	0.949349	0.99997	-10.1579	logistic_regression	R06.5	293	mental disorders
R07.0 Pain in throat	R070	0.971199	0.99997	-9.55894	logistic_regression	R07.0	478	respiratory
R07.1 Chest pain on breathing	R071	0.987731	0.99997	-11.1331	logistic_regression	R07.1	512.2	respiratory
R07.2 Precordial pain	R072	0.918717	0.99997	-10.1067	logistic_regression	R07.2	418.1	circulatory system
R09.0 Asphyxia	R090	0.991784	0.99997	-12.248	logistic_regression	R09.0	1013	other
R09.1 Pleurisy	R091	0.9705	0.99997	-9.91276	logistic_regression	R09.1	507	respiratory
R09.2 Respiratory arrest	R092	0.9825	0.99997	-9.57234	logistic_regression	R09.2	509.5	respiratory
R10.0 Acute abdomen	R100	0.971573	0.99997	-9.4477	logistic_regression	R10.0	785	symptoms
R10.1 Pain localised to upper abdomen	R101	0.47036	0.99997	-0.727681	logistic_regression	R10.1	785	symptoms
R10.2 Pelvic and perineal pain	R102	0.949881	0.99997	-9.79509	logistic_regression	R10.2	785	symptoms
R10.3 Pain localised to other parts of lower abdomen	R103	0.739904	0.99997	0.238504	logistic_regression	R10.3	785	symptoms
R11 Nausea and vomiting	R11	0.823172	0.99997	0.132049	logistic_regression	R11	789	symptoms
R12 Heartburn	R12	0.922924	0.99997	-9.34177	logistic_regression	R12	530.9	digestive
R13 Dysphagia	R13	0.0520781	0.913163	1.0027	logistic_regression	R13	532	digestive
R14 Flatulence and related conditions	R14	0.949402	0.99997	-10.2907	logistic_regression	R14	561.2	digestive
R15 Faecal incontinence	R15	0.397496	0.99997	0.854564	logistic_regression	R15	561	digestive
R16.0 Hepatomegaly, not elsewhere classified	R160	0.972704	0.99997	-9.12495	logistic_regression	R16.0	573.3	digestive
R16.1 Splenomegaly, not elsewhere classified	R161	0.98065	0.99997	-10.6545	logistic_regression	R16.1	579.2	digestive
R17 Unspecified jaundice	R17	0.979063	0.99997	-11.5376	logistic_regression	R17	573.5	digestive
R18 Ascites	R18	0.950396	0.99997	-10.1158	logistic_regression	R18	572	digestive
R19.0 Intra-abdominal and pelvic swelling, mass and lump	R190	0.138156	0.99997	1.49728	logistic_regression	R19.0	579	digestive
R19.4 Change in bowel habit	R194	0.381538	0.99997	0.452573	logistic_regression	R19.4	561	digestive
R19.5 Other fecal abnormalities	R195	0.94911	0.99997	-10.316	logistic_regression	R19.5	579.8	digestive
R19.8 Other specified symptoms and signs involving the digestive system and abdomen	R198	0.9248	0.99997	-9.23133	logistic_regression	R19.8	561	digestive
R20.2 Paraesthesia of skin	R202	0.301618	0.99997	1.04117	logistic_regression	R20.2	687.4	dermatologic
R20.8 Other and unspecified disturbances of skin sensation	R208	0.951512	0.99997	-9.9628	logistic_regression	R20.8	687.4	dermatologic
R21 Rash and other nonspecific skin eruption	R21	0.966633	0.99997	-11.2838	logistic_regression	R21	687.1	dermatologic
R22.0 Localised swelling, mass and lump, head	R220	0.991744	0.99997	-12.4825	logistic_regression	R22.0	293.1	mental disorders
R22.1 Localised swelling, mass and lump, neck	R221	0.0119384	0.3575	2.53968	logistic_regression	R22.1	293.1	mental disorders
R22.2 Localised swelling, mass and lump, trunk	R222	0.991681	0.99997	-12.415	logistic_regression	R22.2	519.9	respiratory
R22.3 Localised swelling, mass and lump, upper limb	R223	0.991775	0.99997	-12.3329	logistic_regression	R22.3	687.2	dermatologic
R22.3 Localised swelling, mass and lump, upper limb	R223	0.991775	0.99997	-12.3329	logistic_regression	R22.3	771	symptoms
R22.4 Localised swelling, mass and lump, lower limb	R224	0.969664	0.99997	-10.0844	logistic_regression	R22.4	687.2	dermatologic
R22.4 Localised swelling, mass and lump, lower limb	R224	0.969664	0.99997	-10.0844	logistic_regression	R22.4	771	symptoms
R22.9 Localised swelling, mass and lump, unspecified	R229	0.996359	0.99997	-13.9931	logistic_regression	R22.9	687.2	dermatologic
R23.3 Spontaneous ecchymoses	R233	0.99222	0.99997	-11.6205	logistic_regression	R23.3	287.1	hematopoietic
R23.4 Changes in skin texture	R234	0.997831	0.99997	-14.3143	logistic_regression	R23.4	687.3	dermatologic
R23.8 Other and unspecified skin changes	R238	0.00815894	0.350988	3.3114	firth_logistic_regression	R23.8	687	dermatologic
R25.1 Tremor, unspecified	R251	0.987287	0.99997	-11.5864	logistic_regression	R25.1	350.1	neurological
R25.2 Cramp and spasm	R252	0.987016	0.99997	-11.8678	logistic_regression	R25.2	350.1	neurological
R25.8 Other and unspecified abnormal involuntary movements	R258	0.996549	0.99997	-13.6782	logistic_regression	R25.8	350.1	neurological
R26.2 Difficulty in walking, not elsewhere classified	R262	0.991847	0.99997	-12.0025	logistic_regression	R26.2	741.3	musculoskeletal
R26.8 Other and unspecified abnormalities of gait and mobility	R268	0.923836	0.99997	-9.27596	logistic_regression	R26.8	350.2	neurological
R27.0 Ataxia, unspecified	R270	0.987545	0.99997	-11.3113	logistic_regression	R27.0	350.3	neurological
R27.8 Other and unspecified lack of coordination	R278	0.992486	0.99997	-11.2894	logistic_regression	R27.8	350.3	neurological
R29.6 Tendency to fall, not elsewhere classified	R296	0.502712	0.99997	0.680504	logistic_regression	R29.6	781	symptoms
R30.0 Dysuria	R300	0.952478	0.99997	-9.66177	logistic_regression	R30.0	599.3	genitourinary
R30.9 Painful micturition, unspecified	R309	0.996676	0.99997	-13.3502	logistic_regression	R30.9	599.3	genitourinary
R31 Unspecified haematuria	R31	0.952419	0.99997	0.0353463	logistic_regression	R31	593	genitourinary
R32 Unspecified urinary incontinence	R32	0.573509	0.99997	0.568264	logistic_regression	R32	599.4	genitourinary
R33 Retention of urine	R33	0.633407	0.99997	-0.483944	logistic_regression	R33	599.2	genitourinary
R34 Anuria and oliguria	R34	0.988058	0.99997	-10.3931	logistic_regression	R34	599.6	genitourinary
R35 Polyuria	R35	0.171259	0.99997	0.98445	logistic_regression	R35	599.5	genitourinary
R39.8 Other and unspecified symptoms and signs involving the urinary system	R398	0.0126128	0.3575	1.73712	firth_logistic_regression	R39.8	599.8	genitourinary
R40.0 Somnolence	R400	0.971458	0.99997	-9.55576	logistic_regression	R40.0	291.8	mental disorders
R40.2 Coma, unspecified	R402	0.980619	0.99997	-10.5772	logistic_regression	R40.2	348.7	neurological
R41.0 Disorientation, unspecified	R410	0.921319	0.99997	-9.52281	logistic_regression	R41.0	292.4	mental disorders
R41.3 Other amnesia	R413	0.0360262	0.694422	2.11778	logistic_regression	R41.3	292.3	mental disorders
R42 Dizziness and giddiness	R42	0.916837	0.99997	-10.2982	logistic_regression	R42	386.9	sense organs
R44.0 Auditory hallucinations	R440	0.00390519	0.307692	3.78118	firth_logistic_regression	R44.0	292.6	mental disorders
R44.1 Visual hallucinations	R441	0.00690453	0.345102	3.42172	firth_logistic_regression	R44.1	368.91	sense organs
R44.3 Hallucinations, unspecified	R443	0.98735	0.99997	-11.1715	logistic_regression	R44.3	292.6	mental disorders
R45.1 Restlessness and agitation	R451	0.971401	0.99997	-9.44139	logistic_regression	R45.1	315	mental disorders
R45.8 Other symptoms and signs involving emotional state	R458	0.0118693	0.3575	2.5451	logistic_regression	R45.8	1004	other
R46.8 Other symptoms and signs involving appearance and behaviour	R468	0.988069	0.99997	-10.4501	logistic_regression	R46.8	1019	other
R47.1 Dysarthria and anarthria	R471	0.991843	0.99997	-12.1586	logistic_regression	R47.1	292.1	mental disorders
R47.8 Other and unspecified speech disturbances	R478	0.979471	0.99997	-11.3192	logistic_regression	R47.8	292.1	mental disorders
R49.0 Dysphonia	R490	0.953228	0.99997	-9.42284	logistic_regression	R49.0	473.4	respiratory
R50.9 Fever, unspecified	R509	0.215589	0.99997	0.889104	logistic_regression	R50.9	783	symptoms
R51 Headache	R51	0.598624	0.99997	-0.530153	logistic_regression	R51	339	neurological
R53 Malaise and fatigue	R53	0.921141	0.99997	-9.78559	logistic_regression	R53	798	symptoms
R54 Senility	R54	0.979275	0.99997	-10.7573	logistic_regression	R54	290	mental disorders
R55 Syncope and collapse	R55	0.980437	0.99997	0.0176251	logistic_regression	R55	788	symptoms
R57.0 Cardiogenic shock	R570	0.996505	0.99997	-13.5043	logistic_regression	R57.0	797.1	symptoms
R58 Haemorrhage, not elsewhere classified	R58	0.992049	0.99997	-11.4751	logistic_regression	R58	459.1	circulatory system
R59.0 Localised enlarged lymph nodes	R590	0.949648	0.99997	-10.3087	logistic_regression	R59.0	289.4	hematopoietic
R59.1 Generalised enlarged lymph nodes	R591	0.98698	0.99997	-11.8853	logistic_regression	R59.1	289.4	hematopoietic
R59.9 Enlarged lymph nodes, unspecified	R599	0.99165	0.99997	-12.4591	logistic_regression	R59.9	289.4	hematopoietic
R60.0 Localised oedema	R600	0.950241	0.99997	-9.99666	logistic_regression	R60.0	782.3	symptoms
R60.9 Oedema, unspecified	R609	0.986725	0.99997	-11.9477	logistic_regression	R60.9	782.3	symptoms
R63.0 Anorexia	R630	0.106862	0.99997	1.63078	logistic_regression	R63.0	260.6	endocrine/metabolic
R63.4 Abnormal weight loss	R634	0.914967	0.99997	-10.4793	logistic_regression	R63.4	1002	other
R63.8 Other symptoms and signs concerning food and fluid intake	R638	0.980808	0.99997	-10.4536	logistic_regression	R63.8	277	endocrine/metabolic
R65.1 Systemic Inflammatory Response Syndrome of infectious origin with organ failure	R651	0.997654	0.99997	-14.7749	logistic_regression	R65.1	994.1	injuries & poisonings
R68.0 Hypothermia, not associated with low environmental temperature	R680	0.997792	0.99997	-14.2929	logistic_regression	R68.0	780	symptoms
R69 Unknown and unspecified causes of morbidity	R69	0.203513	0.99997	-1.29523	logistic_regression	R69	1019	other
R73.0 Abnormal glucose tolerance test	R730	0.980889	0.99997	-10.3839	logistic_regression	R73.0	250.4	endocrine/metabolic
R73.9 Hyperglycaemia, unspecified	R739	0.987046	0.99997	-11.734	logistic_regression	R73.9	250.42	endocrine/metabolic
R74.8 Abnormal levels of other serum enzymes	R748	0.987516	0.99997	-11.1563	logistic_regression	R74.8	573.9	digestive
R76.8 Other specified abnormal immunological findings in serum	R768	0.997458	0.99997	-15.1849	logistic_regression	R76.8	279.7	endocrine/metabolic
R79.0 Abnormal level of blood mineral	R790	0.996534	0.99997	-13.8091	logistic_regression	R79.0	790.6	symptoms
R79.9 Abnormal finding of blood chemistry, unspecified	R799	0.971204	0.99997	-9.37039	logistic_regression	R79.9	790.6	symptoms
R80 Isolated proteinuria	R80	0.991746	0.99997	-12.3811	logistic_regression	R80	269	endocrine/metabolic
R82.9 Other and unspecified abnormal finding in urine	R829	0.992077	0.99997	-11.5649	logistic_regression	R82.9	598.9	genitourinary
R85.5 Abnormal microbiological findings	R855	0.998502	0.99997	-15.2648	logistic_regression	R85.5	1010	other
R87.6 Abnormal cytological findings	R876	0.299373	0.99997	1.06863	logistic_regression	R87.6	1010	other
R90.0 Intracranial space-occupying lesion	R900	0.99661	0.99997	-13.867	logistic_regression	R90.0	293.1	mental disorders
R91 Abnormal findings on diagnostic imaging of lung	R91	0.964865	0.99997	-11.635	logistic_regression	R91	514	respiratory
R93.0 Abnormal findings on diagnostic imaging of skull and head, not elsewhere classified	R930	0.99661	0.99997	-13.6827	logistic_regression	R93.0	346.1	neurological
R93.1 Abnormal findings on diagnostic imaging of heart and coronary circulation	R931	0.980017	0.99997	-10.4715	logistic_regression	R93.1	793.2	symptoms
R93.2 Abnormal findings on diagnostic imaging of liver and biliary tract	R932	0.980719	0.99997	-10.5548	logistic_regression	R93.2	575.9	digestive
R93.3 Abnormal findings on diagnostic imaging of other parts of digestive tract	R933	0.967098	0.99997	-11.012	logistic_regression	R93.3	564.8	digestive
R93.4 Abnormal findings on diagnostic imaging of urinary organs	R934	0.971533	0.99997	-9.44371	logistic_regression	R93.4	599	genitourinary
R93.5 Abnormal findings on diagnostic imaging of other abdominal regions, including retroperitoneum	R935	0.012054	0.3575	2.53958	logistic_regression	R93.5	564.8	digestive
R93.7 Abnormal findings on diagnostic imaging of other parts of musculoskeletal system	R937	0.997788	0.99997	-14.2366	logistic_regression	R93.7	793	symptoms
R93.8 Abnormal findings on diagnostic imaging of other specified body structures	R938	0.971555	0.99997	-9.3848	logistic_regression	R93.8	793.2	symptoms
R94.3 Abnormal results of cardiovascular function studies	R943	0.969802	0.99997	-10.031	logistic_regression	R94.3	429.2	circulatory system
R94.4 Abnormal results of kidney function studies	R944	0.992129	0.99997	-11.4997	logistic_regression	R94.4	589	genitourinary
R94.5 Abnormal results of liver function studies	R945	0.919229	0.99997	-9.99475	logistic_regression	R94.5	573.7	digestive
S00.0 Superficial injury of scalp	S000	0.0126549	0.3575	2.52465	logistic_regression	S00.0	915	injuries & poisonings
S00.1 Contusion of eyelid and periocular area	S001	0.980657	0.99997	-10.5218	logistic_regression	S00.1	916	injuries & poisonings
S00.2 Other superficial injuries of eyelid and periocular area	S002	0.996686	0.99997	-13.3962	logistic_regression	S00.2	915	injuries & poisonings
S00.3 Superficial injury of nose	S003	0.996534	0.99997	-13.8183	logistic_regression	S00.3	915	injuries & poisonings
S00.8 Superficial injury of other parts of head	S008	0.133061	0.99997	1.51684	logistic_regression	S00.8	915	injuries & poisonings
S00.9 Superficial injury of head, part unspecified	S009	0.980176	0.99997	-10.9491	logistic_regression	S00.9	915	injuries & poisonings
S01.0 Open wound of scalp	S010	0.953268	0.99997	-9.44197	logistic_regression	S01.0	870.3	injuries & poisonings
S01.1 Open wound of eyelid and periocular area	S011	0.980572	0.99997	-10.5762	logistic_regression	S01.1	870.1	injuries & poisonings
S01.2 Open wound of nose	S012	0.991832	0.99997	-12.2285	logistic_regression	S01.2	870.4	injuries & poisonings
S01.3 Open wound of ear	S013	0.988027	0.99997	-10.7544	logistic_regression	S01.3	870.2	injuries & poisonings
S01.5 Open wound of lip and oral cavity	S015	0.970965	0.99997	-9.73527	logistic_regression	S01.5	870.5	injuries & poisonings
S01.8 Open wound of other parts of head	S018	0.951704	0.99997	-9.8275	logistic_regression	S01.8	870.3	injuries & poisonings
S01.9 Open wound of head, part unspecified	S019	0.991578	0.99997	-12.5172	logistic_regression	S01.9	870.3	injuries & poisonings
S02.10 Fracture of base of skull (closed)	S0210	0.991733	0.99997	-12.3659	logistic_regression	S02.10	819	injuries & poisonings
S02.2 Fracture of nasal bones	S022	0.996558	0.99997	-13.6156	logistic_regression	S02.2	819	injuries & poisonings
S02.30 Fracture of orbital floor (closed)	S0230	0.992187	0.99997	-11.644	logistic_regression	S02.30	819	injuries & poisonings
S02.40 Fracture of malar and maxillary bones (closed)	S0240	0.970812	0.99997	-9.6145	logistic_regression	S02.40	819	injuries & poisonings
S02.60 Fracture of mandible (closed)	S0260	0.991809	0.99997	-11.8969	logistic_regression	S02.60	819	injuries & poisonings
S02.80 Fractures of other skull and facial bones (closed)	S0280	0.994876	0.99997	-12.27	logistic_regression	S02.80	819	injuries & poisonings
S06.5 Traumatic subdural haemorrhage	S065	0.997815	0.99997	-14.3466	logistic_regression	S06.5	818	injuries & poisonings
S09.9 Unspecified injury of head	S099	0.966429	0.99997	-11.3139	logistic_regression	S09.9	1009	other
S12.20 Fracture of other specified cervical vertebra (closed)	S1220	0.992072	0.99997	-11.6841	logistic_regression	S12.20	805	injuries & poisonings
S19.9 Unspecified injury of neck	S199	0.992368	0.99997	-11.3855	logistic_regression	S19.9	1009	other
S20.2 Contusion of thorax	S202	0.997781	0.99997	-14.5929	logistic_regression	S20.2	916	injuries & poisonings
S22.00 Fracture of thoracic vertebra (closed)	S2200	0.980702	0.99997	-10.7251	logistic_regression	S22.00	805	injuries & poisonings
S22.20 Fracture of sternum (closed)	S2220	0.988078	0.99997	-10.8616	logistic_regression	S22.20	805	injuries & poisonings
S22.4 Multiple fractures of ribs	S224	0.991915	0.99997	-11.7437	logistic_regression	S22.4	807	injuries & poisonings
S29.9 Unspecified injury of thorax	S299	0.988237	0.99997	-10.486	logistic_regression	S29.9	1009	other
S30.1 Contusion of abdominal wall	S301	0.992255	0.99997	-11.5176	logistic_regression	S30.1	916	injuries & poisonings
S30.8 Other superficial injuries of abdomen, lower back and pelvis	S308	0.00862803	0.350988	3.27685	firth_logistic_regression	S30.8	915	injuries & poisonings
S30.9 Superficial injury of abdomen, lower back and pelvis, part unspecified	S309	0.988121	0.99997	-10.6117	logistic_regression	S30.9	915	injuries & poisonings
S32.00 Fracture of lumbar vertebra (closed)	S3200	0.0225327	0.503643	2.30262	logistic_regression	S32.00	805	injuries & poisonings
S32.40 Fracture of acetabulum (closed)	S3240	0.00544588	0.307692	3.56625	firth_logistic_regression	S32.40	802	injuries & poisonings
S32.50 Fracture of pubis (closed)	S3250	0.0208119	0.481038	2.33818	logistic_regression	S32.50	802	injuries & poisonings
S39.9 Unspecified injury of abdomen, lower back and pelvis	S399	0.991818	0.99997	-12.2502	logistic_regression	S39.9	1009	other
S40.0 Contusion of shoulder and upper arm	S400	0.997806	0.99997	-14.4711	logistic_regression	S40.0	916	injuries & poisonings
S40.9 Superficial injury of shoulder and upper arm, unspecified	S409	0.987969	0.99997	-10.7214	logistic_regression	S40.9	915	injuries & poisonings
S42.0 Fracture of clavicle	S420	0.992286	0.99997	-11.5039	logistic_regression	S42.0	803.3	injuries & poisonings
S42.00 Fracture of clavicle (closed)	S4200	0.954645	0.99997	-9.20623	logistic_regression	S42.00	803.3	injuries & poisonings
S42.10 Fracture of scapula (closed)	S4210	0.991783	0.99997	-11.9682	logistic_regression	S42.10	803.3	injuries & poisonings
S42.2 Fracture of upper end of humerus	S422	0.997518	0.99997	-14.9206	logistic_regression	S42.2	803.1	injuries & poisonings
S42.20 Fracture of upper end of humerus (closed)	S4220	0.953209	0.99997	-9.51682	logistic_regression	S42.20	803.1	injuries & poisonings
S42.30 Fracture of shaft of humerus (closed)	S4230	0.972583	0.99997	-9.05329	logistic_regression	S42.30	803.1	injuries & poisonings
S42.40 Fracture of lower end of humerus (closed)	S4240	0.991947	0.99997	-11.9558	logistic_regression	S42.40	803.1	injuries & poisonings
S43.0 Dislocation of shoulder joint	S430	0.987153	0.99997	-11.5725	logistic_regression	S43.0	830	injuries & poisonings
S46.0 Injury of tendon of the rotator cuff of shoulder	S460	0.988176	0.99997	-10.451	logistic_regression	S46.0	1009	other
S49.9 Unspecified injury of shoulder and upper arm	S499	0.988184	0.99997	-10.7452	logistic_regression	S49.9	1009	other
S50.9 Superficial injury of forearm, unspecified	S509	0.991858	0.99997	-11.9544	logistic_regression	S50.9	915	injuries & poisonings
S51.0 Open wound of elbow	S510	0.991854	0.99997	-12.113	logistic_regression	S51.0	871	injuries & poisonings
S51.8 Open wound of other parts of forearm	S518	0.99858	0.99997	-15.377	logistic_regression	S51.8	871	injuries & poisonings
S52.00 Fracture of upper end of ulna (closed)	S5200	0.955342	0.99997	-9.12563	logistic_regression	S52.00	803.2	injuries & poisonings
S52.10 Fracture of upper end of radius (closed)	S5210	0.971995	0.99997	-9.3747	logistic_regression	S52.10	803.2	injuries & poisonings
S52.5 Fracture of lower end of radius	S525	0.977728	0.99997	-11.3961	logistic_regression	S52.5	803.2	injuries & poisonings
S52.50 Fracture of lower end of radius (closed)	S5250	0.91991	0.99997	-9.80637	logistic_regression	S52.50	803.2	injuries & poisonings
S52.60 Fracture of lower end of both ulna and radius (closed)	S5260	0.97946	0.99997	-11.162	logistic_regression	S52.60	803.2	injuries & poisonings
S60.8 Other superficial injuries of wrist and hand	S608	0.99199	0.99997	-11.88	logistic_regression	S60.8	915	injuries & poisonings
S60.9 Superficial injury of wrist and hand, unspecified	S609	0.988044	0.99997	-10.8168	logistic_regression	S60.9	915	injuries & poisonings
S61.0 Open wound of finger(s) without damage to nail	S610	0.949611	0.99997	-10.2788	logistic_regression	S61.0	871.2	injuries & poisonings
S61.1 Open wound of finger(s) with damage to nail	S611	0.980295	0.99997	-10.7991	logistic_regression	S61.1	871.2	injuries & poisonings
S62.30 Fracture of other metacarpal bone (closed)	S6230	0.980745	0.99997	-10.5113	logistic_regression	S62.30	804	injuries & poisonings
S62.50 Fracture of thumb (closed)	S6250	0.992041	0.99997	-11.7286	logistic_regression	S62.50	804	injuries & poisonings
S62.6 Fracture of other finger	S626	0.99632	0.99997	-14.2299	logistic_regression	S62.6	804	injuries & poisonings
S62.60 Fracture of other finger (closed)	S6260	0.954292	0.99997	-9.28173	logistic_regression	S62.60	804	injuries & poisonings
S62.61 Fracture of other finger (open)	S6261	0.97134	0.99997	-9.43	logistic_regression	S62.61	804	injuries & poisonings
S63.1 Dislocation finger	S631	0.00794677	0.350988	3.24815	firth_logistic_regression	S63.1	830	injuries & poisonings
S63.4 Traumatic rupture of ligament of finger at metacarpophalangeal and interphalangeal joint(s)	S634	0.997755	0.99997	-14.8504	logistic_regression	S63.4	840.3	injuries & poisonings
S64.4 Injury of digital nerve of other finger	S644	0.980857	0.99997	-10.6112	logistic_regression	S64.4	907	injuries & poisonings
S66.1 Injury of flexor muscle and tendon of other finger at wrist and hand level	S661	0.972045	0.99997	-9.36691	logistic_regression	S66.1	1009	other
S66.2 Injury of extensor muscle and tendon of thumb at wrist and hand level	S662	0.987661	0.99997	-11.0212	logistic_regression	S66.2	1009	other
S66.3 Injury of extensor muscle and tendon of other finger at wrist and hand level	S663	0.980184	0.99997	-10.8516	logistic_regression	S66.3	1009	other
S67.0 Crushing injury of thumb and other finger(s)	S670	0.997774	0.99997	-14.5354	logistic_regression	S67.0	1006	other
S68.1 Traumatic amputation of other single finger (complete)(partial)	S681	0.980807	0.99997	-10.414	logistic_regression	S68.1	872	injuries & poisonings
S69.9 Unspecified injury of wrist and hand	S699	0.988135	0.99997	-10.6866	logistic_regression	S69.9	1009	other
S70.9 Superficial injury of hip and thigh, unspecified	S709	0.00439622	0.307692	3.6971	firth_logistic_regression	S70.9	915	injuries & poisonings
S72.0 Fracture of neck of femur	S720	0.991464	0.99997	-12.2082	logistic_regression	S72.0	800.1	injuries & poisonings
S72.00 Fracture of neck of femur (closed)	S7200	0.195942	0.99997	1.30775	logistic_regression	S72.00	800.1	injuries & poisonings
S72.10 Pertrochanteric fracture (closed)	S7210	0.970684	0.99997	-9.61982	logistic_regression	S72.10	800.2	injuries & poisonings
S72.30 Fracture of shaft of femur (closed)	S7230	0.992284	0.99997	-11.4931	logistic_regression	S72.30	800.2	injuries & poisonings
S72.40 Fracture of lower end of femur (closed)	S7240	0.988175	0.99997	-10.5607	logistic_regression	S72.40	800.2	injuries & poisonings
S76.1 Injury of quadriceps muscle and tendon	S761	0.00958293	0.3575	3.22122	firth_logistic_regression	S76.1	1009	other
S79.9 Unspecified injury of hip and thigh	S799	0.991849	0.99997	-11.9867	logistic_regression	S79.9	1009	other
S80.0 Contusion of knee	S800	0.992129	0.99997	-11.6525	logistic_regression	S80.0	916	injuries & poisonings
S80.1 Contusion of other and unspecified parts of lower leg	S801	0.992326	0.99997	-11.3797	logistic_regression	S80.1	916	injuries & poisonings
S80.8 Other superficial injuries of lower leg	S808	0.00437413	0.307692	3.70047	firth_logistic_regression	S80.8	915	injuries & poisonings
S80.9 Superficial injury of lower leg, unspecified	S809	0.980389	0.99997	-10.7723	logistic_regression	S80.9	915	injuries & poisonings
S81.0 Open wound of knee	S810	0.991886	0.99997	-12.2387	logistic_regression	S81.0	871	injuries & poisonings
S81.8 Open wound of other parts of lower leg	S818	0.987862	0.99997	-10.9317	logistic_regression	S81.8	871	injuries & poisonings
S82.00 Fracture of patella (closed)	S8200	0.972234	0.99997	-9.22374	logistic_regression	S82.00	800.4	injuries & poisonings
S82.1 Fracture of upper end of tibia	S821	0.9977	0.99997	-14.7138	logistic_regression	S82.1	800.3	injuries & poisonings
S82.10 Fracture of upper end of tibia (closed)	S8210	0.980501	0.99997	-10.8615	logistic_regression	S82.10	800.3	injuries & poisonings
S82.2 Fracture of shaft of tibia	S822	0.997788	0.99997	-14.435	logistic_regression	S82.2	800.3	injuries & poisonings
S82.20 Fracture of shaft of tibia (closed)	S8220	0.980819	0.99997	-10.5114	logistic_regression	S82.20	800.3	injuries & poisonings
S82.30 Fracture of lower end of tibia (closed)	S8230	0.971362	0.99997	-9.63417	logistic_regression	S82.30	800.3	injuries & poisonings
S82.40 Fracture of fibula alone (closed)	S8240	0.98105	0.99997	-10.4658	logistic_regression	S82.40	800.3	injuries & poisonings
S82.6 Fracture of lateral malleolus	S826	0.998461	0.99997	-15.8997	logistic_regression	S82.6	801	injuries & poisonings
S82.8 Fractures of other parts of lower leg	S828	0.99618	0.99997	-14.8547	logistic_regression	S82.8	800	injuries & poisonings
S83.2 Tear of meniscus, current	S832	0.970728	0.99997	-9.73134	logistic_regression	S83.2	840	injuries & poisonings
S83.5 Sprain and strain involving (anterior)(posterior) cruciate ligament of knee	S835	0.991329	0.99997	-12.0063	logistic_regression	S83.5	840.3	injuries & poisonings
S86.0 Injury of Achilles tendon	S860	0.979689	0.99997	-11.1045	logistic_regression	S86.0	1009	other
S89.9 Unspecified injury of lower leg	S899	0.98785	0.99997	-11.0743	logistic_regression	S89.9	1009	other
S90.9 Superficial injury of ankle and foot, unspecified	S909	0.996603	0.99997	-13.5836	logistic_regression	S90.9	915	injuries & poisonings
S91.3 Open wound of other parts of foot	S913	0.988184	0.99997	-10.7575	logistic_regression	S91.3	871.3	injuries & poisonings
S92.00 Fracture of calcaneus (closed)	S9200	0.991754	0.99997	-12.3098	logistic_regression	S92.00	801	injuries & poisonings
S92.30 Fracture of metatarsal bone (closed)	S9230	0.991856	0.99997	-12.229	logistic_regression	S92.30	801	injuries & poisonings
T17.2 Foreign body in pharynx	T172	0.996576	0.99997	-13.9995	logistic_regression	T17.2	1001	other
T18.1 Foreign body in oesophagus	T181	0.991696	0.99997	-12.2997	logistic_regression	T18.1	1001	other
T31.0 Burns involving less than 10% of body surface	T310	0.987648	0.99997	-11.2376	logistic_regression	T31.0	1000	other
T50.9 Other and unspecified drugs, medicaments and biological substances	T509	0.0060462	0.323631	2.64568	firth_logistic_regression	T50.9	979	injuries & poisonings
T51.0 Ethanol	T510	0.098199	0.99997	1.67128	logistic_regression	T51.0	981	injuries & poisonings
T51.9 Alcohol, unspecified	T519	0.98755	0.99997	-10.7838	logistic_regression	T51.9	981	injuries & poisonings
T68 Hypothermia	T68	0.992358	0.99997	-11.3099	logistic_regression	T68	780	symptoms
T78.2 Anaphylactic shock, unspecified	T782	0.991839	0.99997	-12.2592	logistic_regression	T78.2	946	injuries & poisonings
T78.3 Angioneurotic oedema	T783	0.991856	0.99997	-12.2266	logistic_regression	T78.3	949	injuries & poisonings
T78.4 Allergy, unspecified	T784	0.0148823	0.393125	2.46186	logistic_regression	T78.4	949	injuries & poisonings
T81.3 Disruption of operation wound, not elsewhere classified	T813	0.951677	0.99997	-9.91566	logistic_regression	T81.3	1011	other
T81.4 Infection following a procedure, not elsewhere classified	T814	0.950746	0.99997	0.0622134	logistic_regression	T81.4	80	infectious diseases
T81.5 Foreign body accidentally left in body cavity or operation wound following a procedure	T815	0.992191	0.99997	-11.6531	logistic_regression	T81.5	1011	other
T81.8 Other complications of procedures, not elsewhere classified	T818	0.924552	0.99997	-9.39179	logistic_regression	T81.8	1011	other
T81.9 Unspecified complication of procedure	T819	0.988227	0.99997	-10.5496	logistic_regression	T81.9	1011	other
T82.0 Mechanical complication of heart valve prosthesis	T820	0.998562	0.99997	-15.2544	logistic_regression	T82.0	854	injuries & poisonings
T82.1 Mechanical complication of cardiac electronic device	T821	0.98751	0.99997	-10.9451	logistic_regression	T82.1	854	injuries & poisonings
T82.3 Mechanical complication of other vascular grafts	T823	0.99466	0.99997	-12.2622	logistic_regression	T82.3	854	injuries & poisonings
T82.5 Mechanical complication of other cardiac and vascular devices and implants	T825	0.987508	0.99997	-11.2645	logistic_regression	T82.5	854	injuries & poisonings
T82.7 Infection and inflammatory reaction due to other cardiac and vascular devices, implants and grafts	T827	0.979262	0.99997	-11.4612	logistic_regression	T82.7	854	injuries & poisonings
T82.8 Other complications of cardiac and vascular prosthetic devices, implants and grafts	T828	0.951406	0.99997	-9.61063	logistic_regression	T82.8	854	injuries & poisonings
T83.0 Mechanical complication of urinary (indwelling) catheter	T830	0.0195784	0.46586	2.37515	logistic_regression	T83.0	857	injuries & poisonings
T83.1 Mechanical complication of other urinary devices and implants	T831	0.00526678	0.307692	3.58269	firth_logistic_regression	T83.1	857	injuries & poisonings
T83.3 Mechanical complication of intra-uterine contraceptive device	T833	0.998972	0.99997	-16.7799	logistic_regression	T83.3	857	injuries & poisonings
T83.5 Infection and inflammatory reaction due to prosthetic device, implant and graft in urinary system	T835	0.00486704	0.307692	3.70564	firth_logistic_regression	T83.5	857	injuries & poisonings
T83.8 Other complications of genito-urinary prosthetic devices, implants and grafts	T838	0.991795	0.99997	-12.3582	logistic_regression	T83.8	857	injuries & poisonings
T84.0 Mechanical complication of internal joint prosthesis	T840	0.342145	0.99997	0.959846	logistic_regression	T84.0	858	injuries & poisonings
T84.1 Mechanical complication of internal fixation device of bones of limb	T841	0.953724	0.99997	-9.45392	logistic_regression	T84.1	858	injuries & poisonings
T84.2 Mechanical complication of internal fixation device of other bones	T842	0.972743	0.99997	-9.00191	logistic_regression	T84.2	858	injuries & poisonings
T84.4 Mechanical complication of other internal orthopaedic devices, imnplants and grafts	T844	0.992215	0.99997	-11.6625	logistic_regression	T84.4	858	injuries & poisonings
T84.5 Infection and inflammatory reaction due to internal joint prosthesis	T845	0.969389	0.99997	-10.0009	logistic_regression	T84.5	858	injuries & poisonings
T84.6 Infection and inflammatory reaction due to internal fixation device [any site]	T846	0.971294	0.99997	-9.6427	logistic_regression	T84.6	858	injuries & poisonings
T84.7 Infection and inflammatory reaction due to other internal orthopaedic prosthetic devices, implants and grafts	T847	0.992342	0.99997	-11.4643	logistic_regression	T84.7	858	injuries & poisonings
T84.8 Other complications of internal orthopaedic prosthetic devices, implants and grafts	T848	0.949635	0.99997	-10.2416	logistic_regression	T84.8	858	injuries & poisonings
T85.2 Mechanical complication of intraocular lens	T852	0.987482	0.99997	-10.829	logistic_regression	T85.2	859	injuries & poisonings
T85.3 Mechanical complication of other ocular prosthetic devices, imnplants and grafts	T853	0.996612	0.99997	-13.6411	logistic_regression	T85.3	859	injuries & poisonings
T85.4 Mechanical complication of breast prosthesis and implant	T854	0.998422	0.99997	-16.3335	logistic_regression	T85.4	859	injuries & poisonings
T85.5 Mechanical complication of gastro-intestinal prosthetic devices, implants and grafts	T855	0.987092	0.99997	-11.7256	logistic_regression	T85.5	859	injuries & poisonings
T85.6 Mechanical complication of other specified internal prosthetic devices, implants and grafts	T856	0.980962	0.99997	-10.529	logistic_regression	T85.6	859	injuries & poisonings
T85.7 Infection and inflammatory reaction due to other internal prosthetic devices, implants and grafts	T857	0.0368268	0.700053	2.10633	logistic_regression	T85.7	81	infectious diseases
T85.8 Other complications of internal prosthetic devices, implants and grafts, not elsewhere classified	T858	0.98033	0.99997	-10.9509	logistic_regression	T85.8	859	injuries & poisonings
T86.8 Failure and rejection of other transplanted organs and tissues	T868	0.992011	0.99997	-11.9348	logistic_regression	T86.8	851	injuries & poisonings
T88.4 Failed or difficult intubation	T884	0.98763	0.99997	-10.9784	logistic_regression	T88.4	1011	other
T88.6 Anaphylactic shock due to adverse effect of correct drug or medicament properly administered	T886	0.992157	0.99997	-11.6993	logistic_regression	T88.6	1011	other
T88.7 Unspecified adverse effect of drug or medicament	T887	0.991849	0.99997	-12.2689	logistic_regression	T88.7	1011	other
Y83.0 Surgical operation with transplant of whole organ	Y830	0.991958	0.99997	-11.9299	logistic_regression	Y83.0	851	injuries & poisonings
Y83.1 Surgical operation with implant of artificial internal device	Y831	0.91457	0.99997	-10.5104	logistic_regression	Y83.1	851	injuries & poisonings
Y83.2 Surgical operation with anastomosis, bypass or graft	Y832	0.965607	0.99997	-11.2655	logistic_regression	Y83.2	851	injuries & poisonings
Y83.3 Surgical operation with formation of external stoma	Y833	0.0189766	0.459505	2.37188	logistic_regression	Y83.3	851	injuries & poisonings
Y83.4 Other reconstructive surgery	Y834	0.986236	0.99997	-12.656	logistic_regression	Y83.4	851	injuries & poisonings
Y83.5 Amputation of limb(s)	Y835	0.9978	0.99997	-14.4399	logistic_regression	Y83.5	851	injuries & poisonings
Y83.6 Removal of other organ (partial) (total)	Y836	0.97593	0.99997	0.0303969	logistic_regression	Y83.6	851	injuries & poisonings
Y83.8 Other surgical procedures	Y838	0.848224	0.99997	-0.192746	logistic_regression	Y83.8	851	injuries & poisonings
Y83.9 Surgical procedure, unspecified	Y839	0.980152	0.99997	-10.916	logistic_regression	Y83.9	851	injuries & poisonings
Y83.9 Surgical procedure, unspecified	DEATH_Y839	0.990848	0.99997	-11.799	logistic_regression	Y83.9	851	injuries & poisonings
Y84.1 Kidney dialysis	Y841	0.99227	0.99997	-11.4917	logistic_regression	Y84.1	585.31	genitourinary
Z00.0 General medical examination	Z000	0.997217	0.99997	-15.8309	logistic_regression	Z00.0	1010	other
Z00.5 Examination of potential donor of organ and tissue	Z005	0.997827	0.99997	-14.2379	logistic_regression	Z00.5	1010	other
Z00.6 Examination for normal comparison and control in clinical research programme	Z006	0.997756	0.99997	-14.2393	logistic_regression	Z00.6	1010	other
Z01.4 Gynaecological examination (general)(routine)	Z014	0.998969	0.99997	-16.8581	logistic_regression	Z01.4	1010	other
Z01.8 Other specified special examinations	Z018	0.96683	0.99997	-10.7592	logistic_regression	Z01.8	1010	other
Z02.8 Other examinations for administrative purposes	Z028	0.995434	0.99997	-16.1177	logistic_regression	Z02.8	1010	other
Z03.6 Observation for suspected toxic effect from ingested substance	Z036	0.00191376	0.307692	4.04693	firth_logistic_regression	Z03.6	1010	other
Z03.8 Observation for other suspected diseases and conditions	Z038	0.110479	0.99997	0.950627	logistic_regression	Z03.8	1010	other
Z04.1 Examination and observation following transport accident	Z041	0.996625	0.99997	-13.649	logistic_regression	Z04.1	1010	other
Z04.3 Examination and observation following other accident	Z043	0.980262	0.99997	-10.3978	logistic_regression	Z04.3	1010	other
Z04.8 Examination and observation for other specified reasons	Z048	0.978585	0.99997	-11.4662	logistic_regression	Z04.8	1010	other
Z04.9 Examination and observation for unspecified reason	Z049	0.991497	0.99997	-12.2245	logistic_regression	Z04.9	1010	other
Z33 Pregnant state, incidental	Z33	0.998245	0.99997	-16.3962	logistic_regression	Z33	656	pregnancy complications
Z40.0 Prophylactic surgery for risk-factors related to malignant neoplasms	Z400	0.967839	0.99997	-10.264	logistic_regression	Z40.0	1010	other
Z41.1 Other plastic surgery for unacceptable cosmetic appearance	Z411	0.978413	0.99997	-11.293	logistic_regression	Z41.1	1010	other
Z42.1 Follow-up care involving plastic surgery of breast	Z421	0.946424	0.99997	-10.2389	logistic_regression	Z42.1	1010	other
Z43.1 Attention to gastrostomy	Z431	0.991842	0.99997	-11.9458	logistic_regression	Z43.1	1010	other
Z43.2 Attention to ileostomy	Z432	0.953534	0.99997	-9.44884	logistic_regression	Z43.2	1010	other
Z43.3 Attention to colostomy	Z433	0.980855	0.99997	-10.6349	logistic_regression	Z43.3	1010	other
Z43.6 Attention to other artificial openings of urinary tract	Z436	0.991757	0.99997	-12.1787	logistic_regression	Z43.6	1010	other
Z45.0 Adjustment and management of cardiac pacemaker	Z450	0.978743	0.99997	-11.4134	logistic_regression	Z45.0	1010	other
Z45.1 Adjustment and management of infusion pump	Z451	0.996475	0.99997	-13.8491	logistic_regression	Z45.1	1010	other
Z45.2 Adjustment and management of vascular access device	Z452	0.967444	0.99997	-10.8774	logistic_regression	Z45.2	1010	other
Z45.8 Adjustment and management of other implanted devices	Z458	0.952649	0.99997	-9.68393	logistic_regression	Z45.8	1010	other
Z46.6 Fitting and adjustment of urinary device	Z466	0.875254	0.99997	-9.00991	logistic_regression	Z46.6	1010	other
Z46.8 Fitting and adjustment of other specified devices	Z468	0.997747	0.99997	-14.7258	logistic_regression	Z46.8	1010	other
Z47.8 Other specified orthopaedic follow-up care	Z478	0.972292	0.99997	-9.30909	logistic_regression	Z47.8	1010	other
Z48.0 Attention to surgical dressings and sutures	Z480	0.980284	0.99997	-10.9147	logistic_regression	Z48.0	1010	other
Z48.8 Other specified surgical follow-up care	Z488	0.951735	0.99997	-9.40899	logistic_regression	Z48.8	1010	other
Z49.0 Preparatory care for dialysis	Z490	0.996513	0.99997	-13.9356	logistic_regression	Z49.0	1010	other
Z51.0 Radiotherapy session	Z510	0.297841	0.99997	1.05388	logistic_regression	Z51.0	1010	other
Z51.1 Chemotherapy session for neoplasm	Z511	0.441335	0.99997	-0.77591	logistic_regression	Z51.1	1010	other
Z51.5 Palliative care	Z515	0.902298	0.99997	0.124071	logistic_regression	Z51.5	1010	other
Z51.8 Other specified medical care	Z518	0.951665	0.99997	-9.66538	logistic_regression	Z51.8	1010	other
Z52.4 Kidney donor	Z524	0.00514279	0.307692	3.59897	firth_logistic_regression	Z52.4	1010	other
Z53.0 Procedure not carried out because of contraindication	Z530	0.871144	0.99997	-9.67539	logistic_regression	Z53.0	1010	other
Z53.2 Procedure not carried out because of patient's decision for other and unspecified reasons	Z532	0.966582	0.99997	-11.2803	logistic_regression	Z53.2	1010	other
Z53.8 Procedure not carried out for other reasons	Z538	0.903663	0.99997	-0.0715135	logistic_regression	Z53.8	1010	other
Z53.9 Procedure not carried out, unspecified reason	Z539	0.922813	0.99997	-9.59853	logistic_regression	Z53.9	1010	other
Z80.0 Family history of malignant neoplasm of digestive organs	Z800	0.602029	0.99997	-0.525707	logistic_regression	Z80.0	1100	other
Z80.1 Family history of malignant neoplasm of trachea, bronchus and lung	Z801	0.994314	0.99997	-13.6783	logistic_regression	Z80.1	1100	other
Z80.3 Family history of malignant neoplasm of breast	Z803	0.924166	0.99997	-8.95067	logistic_regression	Z80.3	1100	other
Z80.4 Family history of malignant neoplasm of genital organs	Z804	0.929257	0.99997	-8.71787	logistic_regression	Z80.4	1100	other
Z80.5 Family history of malignant neoplasm of urinary tract	Z805	0.987741	0.99997	-11.1216	logistic_regression	Z80.5	1100	other
Z80.8 Family history of malignant neoplasm of other organs or systems	Z808	0.971443	0.99997	-9.41621	logistic_regression	Z80.8	1100	other
Z80.9 Family history of malignant neoplasm, unspecified	Z809	0.0069215	0.345102	3.41594	firth_logistic_regression	Z80.9	1100	other
Z81.8 Family history of other mental and behavioural disorders	Z818	0.997703	0.99997	-14.7052	logistic_regression	Z81.8	1100	other
Z82.0 Family history of epilepsy and other diseases of the nervous system	Z820	0.988172	0.99997	-10.7884	logistic_regression	Z82.0	1100	other
Z82.3 Family history of stroke	Z823	0.039417	0.735542	2.08672	logistic_regression	Z82.3	1100	other
Z82.4 Family history of ischaemic heart disease and other diseases of the circulatory system	Z824	0.671366	0.99997	-0.305279	logistic_regression	Z82.4	1100	other
Z83.3 Family history of diabetes mellitus	Z833	0.980919	0.99997	-10.4014	logistic_regression	Z83.3	1100	other
Z83.5 Family history of eye and ear disorders	Z835	0.993643	0.99997	-14.6354	logistic_regression	Z83.5	1100	other
Z83.7 Family history of diseases of the digestive system	Z837	0.0865789	0.99997	1.73188	logistic_regression	Z83.7	1100	other
Z85.0 Personal history of malignant neoplasm of digestive organs	Z850	0.383677	0.99997	0.628309	logistic_regression	Z85.0	159	neoplasms
Z85.1 Personal history of malignant neoplasm of trachea, bronchus and lung	Z851	0.952979	0.99997	-9.32952	logistic_regression	Z85.1	165.1	neoplasms
Z85.2 Personal history of malignant neoplasm of other respiratory and intrathoracic organs	Z852	0.991436	0.99997	-12.3143	logistic_regression	Z85.2	165	neoplasms
Z85.3 Personal history of malignant neoplasm of breast	Z853	0.908592	0.99997	-10.5692	logistic_regression	Z85.3	174	neoplasms
Z85.4 Personal history of malignant neoplasm of genital organs	Z854	0.979684	0.99997	0.025795	logistic_regression	Z85.4	195.1	neoplasms
Z85.5 Personal history of malignant neoplasm of urinary tract	Z855	0.919052	0.99997	-9.61084	logistic_regression	Z85.5	189	neoplasms
Z85.6 Personal history of leukaemia	Z856	0.980633	0.99997	-10.6518	logistic_regression	Z85.6	204	neoplasms
Z85.7 Personal history of other malignant neoplasms of lymphoid, haematopoietic and related tissues	Z857	0.952005	0.99997	-9.76921	logistic_regression	Z85.7	202	neoplasms
Z85.8 Personal history of malignant neoplasms of other organs and systems	Z858	0.142095	0.99997	0.871303	logistic_regression	Z85.8	195.1	neoplasms
Z85.9 Personal history of malignant neoplasm, unspecified	Z859	0.00459891	0.307692	3.75113	firth_logistic_regression	Z85.9	195.1	neoplasms
Z86.2 Personal history of diseases of the blood and blood-forming organs and certain disorders involving the immune mechanism	Z862	0.0125492	0.3575	3.04473	firth_logistic_regression	Z86.2	277	endocrine/metabolic
Z86.2 Personal history of diseases of the blood and blood-forming organs and certain disorders involving the immune mechanism	Z862	0.0125492	0.3575	3.04473	firth_logistic_regression	Z86.2	289.3	hematopoietic
Z86.7 Personal history of diseases of the circulatory system	Z867	0.749548	0.99997	-0.189662	logistic_regression	Z86.7	459.9	circulatory system
Z87.0 Personal history of diseases of the respiratory system	Z870	0.27245	0.99997	1.1081	logistic_regression	Z87.0	519.8	respiratory
Z87.1 Personal history of diseases of the digestive system	Z871	0.813406	0.99997	-0.140055	logistic_regression	Z87.1	564.9	digestive
Z87.2 Personal history of diseases of the skin and subcutaneous tissue	Z872	0.979252	0.99997	-11.3208	logistic_regression	Z87.2	689	dermatologic
Z88.0 Personal history of allergy to penicillin	Z880	0.791016	0.99997	0.136875	logistic_regression	Z88.0	960.2	injuries & poisonings
Z88.1 Personal history of allergy to other antibiotic agents	Z881	0.805169	0.99997	0.249949	logistic_regression	Z88.1	960.1	injuries & poisonings
Z88.2 Personal history of allergy to sulphonamides	Z882	0.993826	0.99997	-14.2209	logistic_regression	Z88.2	961.1	injuries & poisonings
Z88.3 Personal history of allergy to other anti-infective agents	Z883	0.996263	0.99997	-14.3026	logistic_regression	Z88.3	961	injuries & poisonings
Z88.4 Personal history of allergy to anaesthetic agent	Z884	0.991521	0.99997	-12.2755	logistic_regression	Z88.4	967	injuries & poisonings
Z88.5 Personal history of allergy to narcotic agent	Z885	0.0116654	0.3575	2.19093	firth_logistic_regression	Z88.5	967	injuries & poisonings
Z88.6 Personal history of allergy to analgesic agent	Z886	0.00100405	0.226915	1.87542	firth_logistic_regression	Z88.6	965	injuries & poisonings
Z88.7 Personal history of allergy to serum and vaccine	Z887	0.997692	0.99997	-14.8395	logistic_regression	Z88.7	962	injuries & poisonings
Z88.8 Personal history of allergy to other drugs, medicaments and biological substances	Z888	0.375093	0.99997	0.643019	logistic_regression	Z88.8	979	injuries & poisonings
Z88.9 Personal history of allergy to unspecified drugs, medicaments and biological substances	Z889	0.987583	0.99997	-10.8587	logistic_regression	Z88.9	979	injuries & poisonings
Z91.0 Personal history of allergy, other than to drugs and biological substances	Z910	0.792899	0.99997	0.265844	logistic_regression	Z91.0	949	injuries & poisonings
Z91.5 Personal history of self-harm	Z915	0.200313	0.99997	1.29225	logistic_regression	Z91.5	297.2	mental disorders
Z92.3 Personal history of irradiation	Z923	0.879083	0.99997	-8.89676	logistic_regression	Z92.3	990	injuries & poisonings
Z93.2 Ileostomy status	Z932	0.952042	0.99997	-9.76627	logistic_regression	Z93.2	559	digestive
Z93.5 Cystostomy status	Z935	0.996559	0.99997	-13.9798	logistic_regression	Z93.5	599	genitourinary
Z93.6 Other artificial openings of urinary tract status	Z936	0.0250757	0.54097	2.26886	logistic_regression	Z93.6	599	genitourinary
Z94.0 Kidney transplant status	Z940	0.971477	0.99997	-9.57722	logistic_regression	Z94.0	587	genitourinary
Z94.7 Corneal transplant status	Z947	0.99784	0.99997	-14.422	logistic_regression	Z94.7	364.9	sense organs
Z95.0 Presence of cardiac pacemaker	Z950	0.920193	0.99997	-9.45862	logistic_regression	Z95.0	426.91	circulatory system
Z95.1 Presence of aortocoronary bypass graft	Z951	0.913761	0.99997	-9.88864	logistic_regression	Z95.1	411.4	circulatory system
Z95.2 Presence of prosthetic heart valve	Z952	0.952025	0.99997	-9.51163	logistic_regression	Z95.2	395.6	circulatory system
Z95.3 Presence of xenogenic heart valve	Z953	0.987102	0.99997	-11.0586	logistic_regression	Z95.3	395.6	circulatory system
Z95.4 Presence of other heart-valve replacement	Z954	0.952018	0.99997	-9.45373	logistic_regression	Z95.4	395.6	circulatory system
Z95.5 Presence of coronary angioplasty implant and graft	Z955	0.84038	0.99997	-0.204353	logistic_regression	Z95.5	411.4	circulatory system
Z95.9 Presence of cardiac and vascular implant and graft, unspecified	Z959	0.996375	0.99997	-14.0389	logistic_regression	Z95.9	426.9	circulatory system
Z96.0 Presence of urogenital implants	Z960	0.0105399	0.3575	1.85762	logistic_regression	Z96.0	599	genitourinary
Z96.1 Presence of intraocular lens	Z961	0.575979	0.99997	0.407116	logistic_regression	Z96.1	366	sense organs
Z96.2 Presence of otological and audiological implants	Z962	0.995013	0.99997	-12.3368	logistic_regression	Z96.2	389	sense organs
Z97.4 Presence of external hearing-aid	Z974	0.0165527	0.423558	2.45166	logistic_regression	Z97.4	389	sense organs
Z99.1 Dependence on respirator	Z991	0.985949	0.99997	-11.798	logistic_regression	Z99.1	509.8	respiratory
Z99.2 Dependence on renal dialysis	Z992	0.970823	0.99997	-9.74874	logistic_regression	Z99.2	585.31	genitourinary
Absence of notch position in the pulse waveform	f.4204.0.0	0.334519	0.99997	-0.599427	logistic_regression	quantitative phenotypes	NA	quantitative phenotypes
Arm fat mass (left)	f.23124.0.0	0.318404	0.99997	0.0717358	linear_regression	quantitative phenotypes	NA	quantitative phenotypes
Arm fat mass (right)	f.23120.0.0	0.295402	0.99997	0.0679424	linear_regression	quantitative phenotypes	NA	quantitative phenotypes
Arm fat percentage (left)	f.23123.0.0	0.183466	0.99997	1.14312	linear_regression	quantitative phenotypes	NA	quantitative phenotypes
Arm fat percentage (right)	f.23119.0.0	0.204995	0.99997	1.07977	linear_regression	quantitative phenotypes	NA	quantitative phenotypes
Arm fat-free mass (left)	f.23125.0.0	0.46816	0.99997	-0.0388037	linear_regression	quantitative phenotypes	NA	quantitative phenotypes
Arm fat-free mass (right)	f.23121.0.0	0.524413	0.99997	-0.0317958	linear_regression	quantitative phenotypes	NA	quantitative phenotypes
Arm predicted mass (left)	f.23126.0.0	0.48228	0.99997	-0.0354115	linear_regression	quantitative phenotypes	NA	quantitative phenotypes
Arm predicted mass (right)	f.23122.0.0	0.503793	0.99997	-0.031465	linear_regression	quantitative phenotypes	NA	quantitative phenotypes
Average acceleration 00:00 - 00:59	f.90027.0.0	0.658626	0.99997	-0.79387	linear_regression	quantitative phenotypes	NA	quantitative phenotypes
Average acceleration 01:00 - 01:59	f.90028.0.0	0.0573646	0.98881	2.11225	linear_regression	quantitative phenotypes	NA	quantitative phenotypes
Average acceleration 02:00 - 02:59	f.90029.0.0	0.000924961	0.226915	3.12811	linear_regression	quantitative phenotypes	NA	quantitative phenotypes
Average acceleration 03:00 - 03:59	f.90030.0.0	0.000102619	0.0937823	2.92879	linear_regression	quantitative phenotypes	NA	quantitative phenotypes
Average acceleration 04:00 - 04:59	f.90031.0.0	0.000230044	0.116977	3.13157	linear_regression	quantitative phenotypes	NA	quantitative phenotypes
Average acceleration 05:00 - 05:59	f.90032.0.0	0.0724115	0.99997	2.90102	linear_regression	quantitative phenotypes	NA	quantitative phenotypes
Average acceleration 06:00 - 06:59	f.90033.0.0	0.227631	0.99997	4.43207	linear_regression	quantitative phenotypes	NA	quantitative phenotypes
Average acceleration 07:00 - 07:59	f.90034.0.0	0.690673	0.99997	-2.19534	linear_regression	quantitative phenotypes	NA	quantitative phenotypes
Average acceleration 08:00 - 08:59	f.90035.0.0	0.027344	0.568341	13.1225	linear_regression	quantitative phenotypes	NA	quantitative phenotypes
Average acceleration 09:00 - 09:59	f.90036.0.0	0.00350273	0.307692	17.8158	linear_regression	quantitative phenotypes	NA	quantitative phenotypes
Average acceleration 10:00 - 10:59	f.90037.0.0	0.541518	0.99997	3.54692	linear_regression	quantitative phenotypes	NA	quantitative phenotypes
Average acceleration 11:00 - 11:59	f.90038.0.0	0.276586	0.99997	6.10603	linear_regression	quantitative phenotypes	NA	quantitative phenotypes
Average acceleration 12:00 - 12:59	f.90039.0.0	0.422709	0.99997	4.16589	linear_regression	quantitative phenotypes	NA	quantitative phenotypes
Average acceleration 13:00 - 13:59	f.90040.0.0	0.282889	0.99997	5.18196	linear_regression	quantitative phenotypes	NA	quantitative phenotypes
Average acceleration 14:00 - 14:59	f.90041.0.0	0.712498	0.99997	1.85368	linear_regression	quantitative phenotypes	NA	quantitative phenotypes
Average acceleration 15:00 - 15:59	f.90042.0.0	0.940314	0.99997	-0.374404	linear_regression	quantitative phenotypes	NA	quantitative phenotypes
Average acceleration 16:00 - 16:59	f.90043.0.0	0.321149	0.99997	4.79646	linear_regression	quantitative phenotypes	NA	quantitative phenotypes
Average acceleration 17:00 - 17:59	f.90044.0.0	0.723409	0.99997	-1.68147	linear_regression	quantitative phenotypes	NA	quantitative phenotypes
Average acceleration 18:00 - 18:59	f.90045.0.0	0.991033	0.99997	0.052798	linear_regression	quantitative phenotypes	NA	quantitative phenotypes
Average acceleration 19:00 - 19:59	f.90046.0.0	0.393407	0.99997	3.78607	linear_regression	quantitative phenotypes	NA	quantitative phenotypes
Average acceleration 20:00 - 20:59	f.90047.0.0	0.355304	0.99997	3.31648	linear_regression	quantitative phenotypes	NA	quantitative phenotypes
Average acceleration 21:00 - 21:59	f.90048.0.0	0.278175	0.99997	3.1536	linear_regression	quantitative phenotypes	NA	quantitative phenotypes
Average acceleration 22:00 - 22:59	f.90049.0.0	0.764312	0.99997	0.824627	linear_regression	quantitative phenotypes	NA	quantitative phenotypes
Average acceleration 23:00 - 23:59	f.90050.0.0	0.188211	0.99997	3.25959	linear_regression	quantitative phenotypes	NA	quantitative phenotypes
Basal metabolic rate	f.23105.0.0	0.488721	0.99997	-66.4492	linear_regression	quantitative phenotypes	NA	quantitative phenotypes
Body fat percentage	f.23099.0.0	0.104868	0.99997	1.16814	linear_regression	quantitative phenotypes	NA	quantitative phenotypes
Body mass index (BMI)	f.23104.0.0	0.534111	0.99997	0.331602	linear_regression	quantitative phenotypes	NA	quantitative phenotypes
Body mass index (BMI)	f.21001.0.0	0.583669	0.99997	0.287195	linear_regression	quantitative phenotypes	NA	quantitative phenotypes
Caffeine drink within last hour	f.3089.0.0	0.807332	0.99997	-0.246551	logistic_regression	quantitative phenotypes	NA	quantitative phenotypes
Creatinine (enzymatic) in urine	f.30510.0.0	0.759135	0.99997	185.174	linear_regression	quantitative phenotypes	NA	quantitative phenotypes
Current eye infection	f.5183.0.0	0.959205	0.99997	-9.80128	logistic_regression	quantitative phenotypes	NA	quantitative phenotypes
Data quality, good wear time	f.90015.0.0	0.936609	0.99997	10.9383	logistic_regression	quantitative phenotypes	NA	quantitative phenotypes
Daylight savings crossover	f.90018.0.0	0.910016	0.99997	-9.45122	logistic_regression	quantitative phenotypes	NA	quantitative phenotypes
Diastolic blood pressure, automated reading	f.4079.0.0	0.189673	0.99997	1.59992	linear_regression	quantitative phenotypes	NA	quantitative phenotypes
Diastolic blood pressure, manual reading	f.94.0.0	0.442758	0.99997	-3.65294	linear_regression	quantitative phenotypes	NA	quantitative phenotypes
Direct or mirror view (left)	f.5212.0.0	0.999104	0.99997	52.0929	logistic_regression	quantitative phenotypes	NA	quantitative phenotypes
Direct or mirror view (right)	f.5205.0.0	0.999105	0.99997	52.0875	logistic_regression	quantitative phenotypes	NA	quantitative phenotypes
Duration to complete alphanumeric path (trail #2)	f.20157.0.0	0.892316	0.99997	0.688345	linear_regression	quantitative phenotypes	NA	quantitative phenotypes
Duration to complete numeric path (trail #1)	f.20156.0.0	0.916851	0.99997	-0.315286	linear_regression	quantitative phenotypes	NA	quantitative phenotypes
Duration to entering value	f.20230.0.0	0.576767	0.99997	699.826	linear_regression	quantitative phenotypes	NA	quantitative phenotypes
ECG, number of stages in a phase	f.5993.0.0	0.977771	0.99997	9.61231	logistic_regression	quantitative phenotypes	NA	quantitative phenotypes
ECG, phase time	f.5986.0.0	0.742078	0.99997	0.188366	logistic_regression	quantitative phenotypes	NA	quantitative phenotypes
FEV1/ FVC ratio Z-score	f.20258.0.0	0.0790318	0.99997	-0.195546	linear_regression	quantitative phenotypes	NA	quantitative phenotypes
First code array presented	f.20196.0.0	0.505494	0.99997	-1.33289	linear_regression	quantitative phenotypes	NA	quantitative phenotypes
Fluid intelligence score	f.20191.0.0	0.740945	0.99997	0.138445	linear_regression	quantitative phenotypes	NA	quantitative phenotypes
Forced expiratory volume in 1-second (FEV1) Z-score	f.20256.0.0	0.321385	0.99997	-0.138943	linear_regression	quantitative phenotypes	NA	quantitative phenotypes
Forced vital capacity (FVC) Z-score	f.20257.0.0	0.865222	0.99997	-0.0223946	linear_regression	quantitative phenotypes	NA	quantitative phenotypes
Fraction acceleration <= 1 milli-gravities	f.90092.0.0	0.977594	0.99997	0.000309159	linear_regression	quantitative phenotypes	NA	quantitative phenotypes
Fraction acceleration <= 10 milli-gravities	f.90101.0.0	0.43216	0.99997	-0.0171956	linear_regression	quantitative phenotypes	NA	quantitative phenotypes
Fraction acceleration <= 100 milli-gravities	f.90127.0.0	0.0943882	0.99997	-0.0147561	linear_regression	quantitative phenotypes	NA	quantitative phenotypes
Fraction acceleration <= 1000 milli-gravities	f.90148.0.0	0.445274	0.99997	0.00017895	linear_regression	quantitative phenotypes	NA	quantitative phenotypes
Fraction acceleration <= 11 milli-gravities	f.90102.0.0	0.4081	0.99997	-0.0179183	linear_regression	quantitative phenotypes	NA	quantitative phenotypes
Fraction acceleration <= 12 milli-gravities	f.90103.0.0	0.38913	0.99997	-0.0185122	linear_regression	quantitative phenotypes	NA	quantitative phenotypes
Fraction acceleration <= 125 milli-gravities	f.90128.0.0	0.115651	0.99997	-0.0104533	linear_regression	quantitative phenotypes	NA	quantitative phenotypes
Fraction acceleration <= 13 milli-gravities	f.90104.0.0	0.366506	0.99997	-0.0192154	linear_regression	quantitative phenotypes	NA	quantitative phenotypes
Fraction acceleration <= 14 milli-gravities	f.90105.0.0	0.343692	0.99997	-0.019966	linear_regression	quantitative phenotypes	NA	quantitative phenotypes
Fraction acceleration <= 15 milli-gravities	f.90106.0.0	0.320051	0.99997	-0.0207758	linear_regression	quantitative phenotypes	NA	quantitative phenotypes
Fraction acceleration <= 150 milli-gravities	f.90129.0.0	0.177317	0.99997	-0.00680088	linear_regression	quantitative phenotypes	NA	quantitative phenotypes
Fraction acceleration <= 16 milli-gravities	f.90107.0.0	0.305167	0.99997	-0.0212625	linear_regression	quantitative phenotypes	NA	quantitative phenotypes
Fraction acceleration <= 17 milli-gravities	f.90108.0.0	0.285799	0.99997	-0.0219252	linear_regression	quantitative phenotypes	NA	quantitative phenotypes
Fraction acceleration <= 175 milli-gravities	f.90130.0.0	0.259032	0.99997	-0.00433986	linear_regression	quantitative phenotypes	NA	quantitative phenotypes
Fraction acceleration <= 18 milli-gravities	f.90109.0.0	0.271267	0.99997	-0.0224276	linear_regression	quantitative phenotypes	NA	quantitative phenotypes
Fraction acceleration <= 19 milli-gravities	f.90110.0.0	0.258921	0.99997	-0.0228167	linear_regression	quantitative phenotypes	NA	quantitative phenotypes
Fraction acceleration <= 2 milli-gravities	f.90093.0.0	0.802379	0.99997	-0.00378116	linear_regression	quantitative phenotypes	NA	quantitative phenotypes
Fraction acceleration <= 20 milli-gravities	f.90111.0.0	0.241093	0.99997	-0.0234729	linear_regression	quantitative phenotypes	NA	quantitative phenotypes
Fraction acceleration <= 200 milli-gravities	f.90131.0.0	0.371709	0.99997	-0.00267229	linear_regression	quantitative phenotypes	NA	quantitative phenotypes
Fraction acceleration <= 225 milli-gravities	f.90132.0.0	0.489511	0.99997	-0.00165409	linear_regression	quantitative phenotypes	NA	quantitative phenotypes
Fraction acceleration <= 25 milli-gravities	f.90112.0.0	0.192217	0.99997	-0.0249834	linear_regression	quantitative phenotypes	NA	quantitative phenotypes
Fraction acceleration <= 250 milli-gravities	f.90133.0.0	0.358856	0.99997	0.00185456	linear_regression	quantitative phenotypes	NA	quantitative phenotypes
Fraction acceleration <= 275 milli-gravities	f.90134.0.0	0.344611	0.99997	0.00160652	linear_regression	quantitative phenotypes	NA	quantitative phenotypes
Fraction acceleration <= 3 milli-gravities	f.90094.0.0	0.722529	0.99997	-0.00656271	linear_regression	quantitative phenotypes	NA	quantitative phenotypes
Fraction acceleration <= 30 milli-gravities	f.90113.0.0	0.152162	0.99997	-0.0261832	linear_regression	quantitative phenotypes	NA	quantitative phenotypes
Fraction acceleration <= 300 milli-gravities	f.90135.0.0	0.499884	0.99997	-0.000951771	linear_regression	quantitative phenotypes	NA	quantitative phenotypes
Fraction acceleration <= 325 milli-gravities	f.90136.0.0	0.763107	0.99997	-0.000373448	linear_regression	quantitative phenotypes	NA	quantitative phenotypes
Fraction acceleration <= 35 milli-gravities	f.90114.0.0	0.133444	0.99997	-0.0261674	linear_regression	quantitative phenotypes	NA	quantitative phenotypes
Fraction acceleration <= 350 milli-gravities	f.90137.0.0	0.837907	0.99997	-0.000224106	linear_regression	quantitative phenotypes	NA	quantitative phenotypes
Fraction acceleration <= 375 milli-gravities	f.90138.0.0	0.870626	0.99997	-0.000161271	linear_regression	quantitative phenotypes	NA	quantitative phenotypes
Fraction acceleration <= 4 milli-gravities	f.90095.0.0	0.701939	0.99997	-0.00794107	linear_regression	quantitative phenotypes	NA	quantitative phenotypes
Fraction acceleration <= 40 milli-gravities	f.90115.0.0	0.119061	0.99997	-0.0259346	linear_regression	quantitative phenotypes	NA	quantitative phenotypes
Fraction acceleration <= 400 milli-gravities	f.90139.0.0	0.974137	0.99997	2.92e-05	linear_regression	quantitative phenotypes	NA	quantitative phenotypes
Fraction acceleration <= 425 milli-gravities	f.90140.0.0	0.957517	0.99997	4.37e-05	linear_regression	quantitative phenotypes	NA	quantitative phenotypes
Fraction acceleration <= 45 milli-gravities	f.90116.0.0	0.10752	0.99997	-0.0255309	linear_regression	quantitative phenotypes	NA	quantitative phenotypes
Fraction acceleration <= 450 milli-gravities	f.90141.0.0	0.883112	0.99997	0.00011082	linear_regression	quantitative phenotypes	NA	quantitative phenotypes
Fraction acceleration <= 475 milli-gravities	f.90142.0.0	0.952302	0.99997	4.21e-05	linear_regression	quantitative phenotypes	NA	quantitative phenotypes
Fraction acceleration <= 5 milli-gravities	f.90096.0.0	0.504619	0.99997	-0.0145394	linear_regression	quantitative phenotypes	NA	quantitative phenotypes
Fraction acceleration <= 50 milli-gravities	f.90117.0.0	0.102709	0.99997	-0.0246118	linear_regression	quantitative phenotypes	NA	quantitative phenotypes
Fraction acceleration <= 500 milli-gravities	f.90143.0.0	0.978702	0.99997	1.76e-05	linear_regression	quantitative phenotypes	NA	quantitative phenotypes
Fraction acceleration <= 55 milli-gravities	f.90118.0.0	0.0958845	0.99997	-0.0239143	linear_regression	quantitative phenotypes	NA	quantitative phenotypes
Fraction acceleration <= 6 milli-gravities	f.90097.0.0	0.500144	0.99997	-0.0155289	linear_regression	quantitative phenotypes	NA	quantitative phenotypes
Fraction acceleration <= 60 milli-gravities	f.90119.0.0	0.0933797	0.99997	-0.022909	linear_regression	quantitative phenotypes	NA	quantitative phenotypes
Fraction acceleration <= 600 milli-gravities	f.90144.0.0	0.66462	0.99997	0.000225466	linear_regression	quantitative phenotypes	NA	quantitative phenotypes
Fraction acceleration <= 65 milli-gravities	f.90120.0.0	0.0892249	0.99997	-0.0220482	linear_regression	quantitative phenotypes	NA	quantitative phenotypes
Fraction acceleration <= 7 milli-gravities	f.90098.0.0	0.509321	0.99997	-0.0150108	linear_regression	quantitative phenotypes	NA	quantitative phenotypes
Fraction acceleration <= 70 milli-gravities	f.90121.0.0	0.0875697	0.99997	-0.0210296	linear_regression	quantitative phenotypes	NA	quantitative phenotypes
Fraction acceleration <= 700 milli-gravities	f.90145.0.0	0.810873	0.99997	0.000102707	linear_regression	quantitative phenotypes	NA	quantitative phenotypes
Fraction acceleration <= 75 milli-gravities	f.90122.0.0	0.0847367	0.99997	-0.0201155	linear_regression	quantitative phenotypes	NA	quantitative phenotypes
Fraction acceleration <= 8 milli-gravities	f.90099.0.0	0.48726	0.99997	-0.0155667	linear_regression	quantitative phenotypes	NA	quantitative phenotypes
Fraction acceleration <= 80 milli-gravities	f.90123.0.0	0.0808955	0.99997	-0.0192701	linear_regression	quantitative phenotypes	NA	quantitative phenotypes
Fraction acceleration <= 800 milli-gravities	f.90146.0.0	0.750917	0.99997	0.000111554	linear_regression	quantitative phenotypes	NA	quantitative phenotypes
Fraction acceleration <= 85 milli-gravities	f.90124.0.0	0.0840279	0.99997	-0.0180431	linear_regression	quantitative phenotypes	NA	quantitative phenotypes
Fraction acceleration <= 9 milli-gravities	f.90100.0.0	0.461994	0.99997	-0.0162966	linear_regression	quantitative phenotypes	NA	quantitative phenotypes
Fraction acceleration <= 90 milli-gravities	f.90125.0.0	0.0837381	0.99997	-0.0170735	linear_regression	quantitative phenotypes	NA	quantitative phenotypes
Fraction acceleration <= 900 milli-gravities	f.90147.0.0	0.507662	0.99997	0.000192107	linear_regression	quantitative phenotypes	NA	quantitative phenotypes
Fraction acceleration <= 95 milli-gravities	f.90126.0.0	0.0911548	0.99997	-0.0157755	linear_regression	quantitative phenotypes	NA	quantitative phenotypes
Friday average acceleration	f.90023.0.0	0.157868	0.99997	3.91132	linear_regression	quantitative phenotypes	NA	quantitative phenotypes
Hand grip strength (left)	f.46.0.0	0.004297	0.307692	-2.41143	linear_regression	quantitative phenotypes	NA	quantitative phenotypes
Hand grip strength (right)	f.47.0.0	0.0211541	0.483455	-1.94939	linear_regression	quantitative phenotypes	NA	quantitative phenotypes
Hip circumference	f.49.0.0	0.226611	0.99997	1.21842	linear_regression	quantitative phenotypes	NA	quantitative phenotypes
Impedance of arm (left)	f.23110.0.0	0.415001	0.99997	3.62169	linear_regression	quantitative phenotypes	NA	quantitative phenotypes
Impedance of arm (right)	f.23109.0.0	0.457584	0.99997	3.17112	linear_regression	quantitative phenotypes	NA	quantitative phenotypes
Impedance of leg (left)	f.23108.0.0	0.152488	0.99997	5.27963	linear_regression	quantitative phenotypes	NA	quantitative phenotypes
Impedance of leg (right)	f.23107.0.0	0.173054	0.99997	5.01399	linear_regression	quantitative phenotypes	NA	quantitative phenotypes
Impedance of whole body	f.23106.0.0	0.290823	0.99997	8.06122	linear_regression	quantitative phenotypes	NA	quantitative phenotypes
Leg fat mass (left)	f.23116.0.0	0.290716	0.99997	0.178268	linear_regression	quantitative phenotypes	NA	quantitative phenotypes
Leg fat mass (right)	f.23112.0.0	0.26116	0.99997	0.194109	linear_regression	quantitative phenotypes	NA	quantitative phenotypes
Leg fat percentage (left)	f.23115.0.0	0.0751647	0.99997	1.05877	linear_regression	quantitative phenotypes	NA	quantitative phenotypes
Leg fat percentage (right)	f.23111.0.0	0.0723267	0.99997	1.12584	linear_regression	quantitative phenotypes	NA	quantitative phenotypes
Leg fat-free mass (left)	f.23117.0.0	0.431924	0.99997	-0.108364	linear_regression	quantitative phenotypes	NA	quantitative phenotypes
Leg fat-free mass (right)	f.23113.0.0	0.429692	0.99997	-0.108611	linear_regression	quantitative phenotypes	NA	quantitative phenotypes
Leg predicted mass (left)	f.23118.0.0	0.432783	0.99997	-0.101463	linear_regression	quantitative phenotypes	NA	quantitative phenotypes
Leg predicted mass (right)	f.23114.0.0	0.429768	0.99997	-0.101858	linear_regression	quantitative phenotypes	NA	quantitative phenotypes
Mean time to correctly identify matches	f.20023.0.0	0.891728	0.99997	1.58429	linear_regression	quantitative phenotypes	NA	quantitative phenotypes
Microalbumin in urine	f.30500.0.0	0.570529	0.99997	5.02505	linear_regression	quantitative phenotypes	NA	quantitative phenotypes
Monday average acceleration	f.90019.0.0	0.466235	0.99997	2.06813	linear_regression	quantitative phenotypes	NA	quantitative phenotypes
No-wear time bias adjusted acceleration maximum	f.90091.0.0	0.481777	0.99997	129.076	linear_regression	quantitative phenotypes	NA	quantitative phenotypes
No-wear time bias adjusted acceleration median	f.90089.0.0	0.135657	0.99997	0.89885	linear_regression	quantitative phenotypes	NA	quantitative phenotypes
No-wear time bias adjusted acceleration minimum	f.90090.0.0	0.827978	0.99997	-0.0106827	linear_regression	quantitative phenotypes	NA	quantitative phenotypes
No-wear time bias adjusted acceleration standard deviation	f.90088.0.0	0.667313	0.99997	2.2888	linear_regression	quantitative phenotypes	NA	quantitative phenotypes
No-wear time bias adjusted average acceleration	f.90087.0.0	0.240642	0.99997	2.74656	linear_regression	quantitative phenotypes	NA	quantitative phenotypes
Non wear duration overall	f.90052.0.0	0.544104	0.99997	-0.191741	linear_regression	quantitative phenotypes	NA	quantitative phenotypes
Non wear episodes over 1 hour duration	f.90086.0.0	0.537544	0.99997	-0.50499	linear_regression	quantitative phenotypes	NA	quantitative phenotypes
Number of digits to be memorised/recalled	f.4250.0.0	0.334519	0.99997	-0.599427	linear_regression	quantitative phenotypes	NA	quantitative phenotypes
Number of symbol digit matches attempted	f.20195.0.0	0.0777891	0.99997	-1.54432	linear_regression	quantitative phenotypes	NA	quantitative phenotypes
Number of symbol digit matches made correctly	f.20159.0.0	0.13289	0.99997	-1.45065	linear_regression	quantitative phenotypes	NA	quantitative phenotypes
Overall acceleration average	f.90012.0.0	0.16944	0.99997	3.17811	linear_regression	quantitative phenotypes	NA	quantitative phenotypes
Potassium in urine	f.30520.0.0	0.655174	0.99997	1.70772	linear_regression	quantitative phenotypes	NA	quantitative phenotypes
Pulse rate (during blood-pressure measurement)	f.95.0.0	0.639962	0.99997	2.49541	linear_regression	quantitative phenotypes	NA	quantitative phenotypes
Pulse rate, automated reading	f.102.0.0	0.177619	0.99997	1.82199	linear_regression	quantitative phenotypes	NA	quantitative phenotypes
Reproduciblity of spirometry measurement using ERS/ATS criteria	f.20152.0.0	0.682819	0.99997	-0.1318	logistic_regression	quantitative phenotypes	NA	quantitative phenotypes
Result ranking	f.3059.0.0	0.177619	0.99997	1.82199	linear_regression	quantitative phenotypes	NA	quantitative phenotypes
Saturday average acceleration	f.90024.0.0	0.11741	0.99997	4.55834	linear_regression	quantitative phenotypes	NA	quantitative phenotypes
Smoked cigarette or pipe within last hour	f.3159.0.0	0.759009	0.99997	0.341721	logistic_regression	quantitative phenotypes	NA	quantitative phenotypes
Sodium in urine	f.30530.0.0	0.770157	0.99997	1.40372	linear_regression	quantitative phenotypes	NA	quantitative phenotypes
Standard deviation of acceleration	f.90013.0.0	0.696653	0.99997	2.05761	linear_regression	quantitative phenotypes	NA	quantitative phenotypes
Standing height	f.50.0.0	0.893447	0.99997	-0.0950713	linear_regression	quantitative phenotypes	NA	quantitative phenotypes
Sunday average acceleration	f.90025.0.0	0.910473	0.99997	0.345269	linear_regression	quantitative phenotypes	NA	quantitative phenotypes
Systolic blood pressure, automated reading	f.4080.0.0	0.415234	0.99997	1.74526	linear_regression	quantitative phenotypes	NA	quantitative phenotypes
Systolic blood pressure, manual reading	f.93.0.0	0.394567	0.99997	-7.03604	linear_regression	quantitative phenotypes	NA	quantitative phenotypes
Target heart rate achieved	f.6034.0.0	0.756955	0.99997	0.236103	logistic_regression	quantitative phenotypes	NA	quantitative phenotypes
Test array presented	f.20198.0.0	0.505494	0.99997	-1.33289	linear_regression	quantitative phenotypes	NA	quantitative phenotypes
Thursday average acceleration	f.90022.0.0	0.145135	0.99997	4.12507	linear_regression	quantitative phenotypes	NA	quantitative phenotypes
Time since interview start at which blood pressure screen(s) shown	f.96.0.0	0.425735	0.99997	-4.37168	linear_regression	quantitative phenotypes	NA	quantitative phenotypes
Time to complete round	f.20133.0.0	0.45923	0.99997	1538.12	linear_regression	quantitative phenotypes	NA	quantitative phenotypes
Total errors traversing alphanumeric path (trail #2)	f.20248.0.0	0.0601931	0.99997	2.73542	linear_regression	quantitative phenotypes	NA	quantitative phenotypes
Total errors traversing numeric path (trail #1)	f.20247.0.0	0.970543	0.99997	-0.0894287	linear_regression	quantitative phenotypes	NA	quantitative phenotypes
Trunk fat mass	f.23128.0.0	0.334215	0.99997	0.565071	linear_regression	quantitative phenotypes	NA	quantitative phenotypes
Trunk fat percentage	f.23127.0.0	0.121473	0.99997	1.27454	linear_regression	quantitative phenotypes	NA	quantitative phenotypes
Trunk fat-free mass	f.23129.0.0	0.331399	0.99997	-0.358822	linear_regression	quantitative phenotypes	NA	quantitative phenotypes
Trunk predicted mass	f.23130.0.0	0.322359	0.99997	-0.350236	linear_regression	quantitative phenotypes	NA	quantitative phenotypes
Tuesday average acceleration	f.90020.0.0	0.132513	0.99997	4.3395	linear_regression	quantitative phenotypes	NA	quantitative phenotypes
Unique hours of wear in a 24 hour cycle (scattered over multiple days)	f.90084.0.0	0.585976	0.99997	0.169908	linear_regression	quantitative phenotypes	NA	quantitative phenotypes
Unique minutes of wear in a 24 hour cycle (scattered over multiple days)	f.90085.0.0	0.597004	0.99997	11.9794	linear_regression	quantitative phenotypes	NA	quantitative phenotypes
Used an inhaler for chest within last hour	f.3090.0.0	0.925192	0.99997	-9.61239	logistic_regression	quantitative phenotypes	NA	quantitative phenotypes
Values wanted	f.20200.0.0	0.505494	0.99997	-1.33289	linear_regression	quantitative phenotypes	NA	quantitative phenotypes
Vertex distance (right)	f.5215.0.0	0.999104	0.99997	52.0929	logistic_regression	quantitative phenotypes	NA	quantitative phenotypes
Waist circumference	f.48.0.0	0.360506	0.99997	1.22233	linear_regression	quantitative phenotypes	NA	quantitative phenotypes
Wear duration during 00:00 - 00:59	f.90060.0.0	0.543667	0.99997	0.257592	linear_regression	quantitative phenotypes	NA	quantitative phenotypes
Wear duration during 01:00 - 01:59	f.90061.0.0	0.709618	0.99997	0.159111	linear_regression	quantitative phenotypes	NA	quantitative phenotypes
Wear duration during 02:00 - 02:59	f.90062.0.0	0.421	0.99997	0.344594	linear_regression	quantitative phenotypes	NA	quantitative phenotypes
Wear duration during 03:00 - 03:59	f.90063.0.0	0.360853	0.99997	0.392231	linear_regression	quantitative phenotypes	NA	quantitative phenotypes
Wear duration during 04:00 - 04:59	f.90064.0.0	0.345749	0.99997	0.405164	linear_regression	quantitative phenotypes	NA	quantitative phenotypes
Wear duration during 05:00 - 05:59	f.90065.0.0	0.26076	0.99997	0.481298	linear_regression	quantitative phenotypes	NA	quantitative phenotypes
Wear duration during 06:00 - 06:59	f.90066.0.0	0.251243	0.99997	0.482313	linear_regression	quantitative phenotypes	NA	quantitative phenotypes
Wear duration during 07:00 - 07:59	f.90067.0.0	0.404233	0.99997	0.338523	linear_regression	quantitative phenotypes	NA	quantitative phenotypes
Wear duration during 08:00 - 08:59	f.90068.0.0	0.540758	0.99997	0.242348	linear_regression	quantitative phenotypes	NA	quantitative phenotypes
Wear duration during 09:00 - 09:59	f.90069.0.0	0.456269	0.99997	0.290713	linear_regression	quantitative phenotypes	NA	quantitative phenotypes
Wear duration during 10:00 - 10:59	f.90070.0.0	0.459417	0.99997	0.282305	linear_regression	quantitative phenotypes	NA	quantitative phenotypes
Wear duration during 11:00 - 11:59	f.90071.0.0	0.333366	0.99997	0.372485	linear_regression	quantitative phenotypes	NA	quantitative phenotypes
Wear duration during 12:00 - 12:59	f.90072.0.0	0.327147	0.99997	0.380059	linear_regression	quantitative phenotypes	NA	quantitative phenotypes
Wear duration during 13:00 - 13:59	f.90073.0.0	0.322411	0.99997	0.385213	linear_regression	quantitative phenotypes	NA	quantitative phenotypes
Wear duration during 14:00 - 14:59	f.90074.0.0	0.282944	0.99997	0.418654	linear_regression	quantitative phenotypes	NA	quantitative phenotypes
Wear duration during 15:00 - 15:59	f.90075.0.0	0.229821	0.99997	0.469318	linear_regression	quantitative phenotypes	NA	quantitative phenotypes
Wear duration during 16:00 - 16:59	f.90076.0.0	0.192717	0.99997	0.507375	linear_regression	quantitative phenotypes	NA	quantitative phenotypes
Wear duration during 17:00 - 17:59	f.90077.0.0	0.184863	0.99997	0.512456	linear_regression	quantitative phenotypes	NA	quantitative phenotypes
Wear duration during 18:00 - 18:59	f.90078.0.0	0.158575	0.99997	0.544306	linear_regression	quantitative phenotypes	NA	quantitative phenotypes
Wear duration during 19:00 - 19:59	f.90079.0.0	0.278847	0.99997	0.421796	linear_regression	quantitative phenotypes	NA	quantitative phenotypes
Wear duration during 20:00 - 20:59	f.90080.0.0	0.370759	0.99997	0.351447	linear_regression	quantitative phenotypes	NA	quantitative phenotypes
Wear duration during 21:00 - 21:59	f.90081.0.0	0.410076	0.99997	0.326519	linear_regression	quantitative phenotypes	NA	quantitative phenotypes
Wear duration during 22:00 - 22:59	f.90082.0.0	0.325056	0.99997	0.395108	linear_regression	quantitative phenotypes	NA	quantitative phenotypes
Wear duration during 23:00 - 23:59	f.90083.0.0	0.498846	0.99997	0.280231	linear_regression	quantitative phenotypes	NA	quantitative phenotypes
Wear duration during Friday	f.90057.0.0	0.443053	0.99997	1.16905	linear_regression	quantitative phenotypes	NA	quantitative phenotypes
Wear duration during Monday	f.90053.0.0	0.46867	0.99997	1.09776	linear_regression	quantitative phenotypes	NA	quantitative phenotypes
Wear duration during Saturday	f.90058.0.0	0.325041	0.99997	1.55762	linear_regression	quantitative phenotypes	NA	quantitative phenotypes
Wear duration during Sunday	f.90059.0.0	0.331334	0.99997	1.67911	linear_regression	quantitative phenotypes	NA	quantitative phenotypes
Wear duration during Thursday	f.90056.0.0	0.595633	0.99997	0.811356	linear_regression	quantitative phenotypes	NA	quantitative phenotypes
Wear duration during Tuesday	f.90054.0.0	0.472848	0.99997	1.07297	linear_regression	quantitative phenotypes	NA	quantitative phenotypes
Wear duration during Wednesday	f.90055.0.0	0.270782	0.99997	1.64711	linear_regression	quantitative phenotypes	NA	quantitative phenotypes
Wear duration overall	f.90051.0.0	0.332756	0.99997	0.376125	linear_regression	quantitative phenotypes	NA	quantitative phenotypes
Wednesday average acceleration	f.90021.0.0	0.0307884	0.620037	6.12345	linear_regression	quantitative phenotypes	NA	quantitative phenotypes
Weight	f.23098.0.0	0.807219	0.99997	0.390501	linear_regression	quantitative phenotypes	NA	quantitative phenotypes
Weight	f.21002.0.0	0.833658	0.99997	0.330489	linear_regression	quantitative phenotypes	NA	quantitative phenotypes
Weight, manual entry	f.3160.0.0	0.991231	0.99997	-0.106094	linear_regression	quantitative phenotypes	NA	quantitative phenotypes
Whole body fat mass	f.23100.0.0	0.328007	0.99997	1.017	linear_regression	quantitative phenotypes	NA	quantitative phenotypes
Whole body fat-free mass	f.23101.0.0	0.372096	0.99997	-0.640281	linear_regression	quantitative phenotypes	NA	quantitative phenotypes
Whole body water mass	f.23102.0.0	0.390527	0.99997	-0.453725	linear_regression	quantitative phenotypes	NA	quantitative phenotypes

### Sheet: S9
a. high in brain			b. high in other tissue			c. non specific
Gene	Ensembl		Gene	Ensembl		Gene	Ensembl
SLC22A8	ENSG00000149452		CEL	ENSG00000170835		A3GALT2	ENSG00000184389
LBX1	ENSG00000138136		TNNT2	ENSG00000118194		A4GALT	ENSG00000128274
GFAP	ENSG00000131095		ITIH2	ENSG00000151655		AAAS	ENSG00000094914
TLX3	ENSG00000164438		RHO	ENSG00000163914		AACS	ENSG00000081760
NEUROD2	ENSG00000171532		KLK3	ENSG00000142515		AAED1	ENSG00000158122
NEUROD6	ENSG00000164600		MASP2	ENSG00000009724		AAGAB	ENSG00000103591
NCAN	ENSG00000130287		PRB2	ENSG00000121335		AAMP	ENSG00000127837
MOG	ENSG00000204655		OPTC	ENSG00000188770		AAR2	ENSG00000131043
HPCA	ENSG00000121905		PRB1	ENSG00000251655		AARS	ENSG00000090861
AVP	ENSG00000101200		APOC2	ENSG00000234906		AARS2	ENSG00000124608
BARHL1	ENSG00000125492		KLKB1	ENSG00000164344		AARSD1	ENSG00000266967
FGF3	ENSG00000186895		RCVRN	ENSG00000109047		AASDH	ENSG00000157426
MBP	ENSG00000197971		SLC12A1	ENSG00000074803		AASDHPPT	ENSG00000149313
MEPE	ENSG00000152595		2021-09-12	ENSG00000140623		AASS	ENSG00000008311
OPALIN	ENSG00000197430		FABP6	ENSG00000170231		AATF	ENSG00000275700
MFRP	ENSG00000235718		SLC13A5	ENSG00000141485		ABCA1	ENSG00000165029
OMG	ENSG00000126861		GAST	ENSG00000184502		ABCA8	ENSG00000141338
DAO	ENSG00000110887		ANKRD7	ENSG00000106013		ABCB10	ENSG00000135776
HAPLN2	ENSG00000132702		DCT	ENSG00000080166		ABCB6	ENSG00000115657
GRIN1	ENSG00000176884		DEFB112	ENSG00000180872		ABCB7	ENSG00000131269
CAMKV	ENSG00000164076		KCNJ1	ENSG00000151704		ABCB8	ENSG00000197150
GSG1L2	ENSG00000214978		ADAM12	ENSG00000148848		ABCB9	ENSG00000150967
MOBP	ENSG00000168314		SPDYA	ENSG00000163806		ABCC1	ENSG00000103222
HCRT	ENSG00000161610		CYP19A1	ENSG00000137869		ABCC10	ENSG00000124574
SPHAR	ENSG00000213029		SERPIND1	ENSG00000099937		ABCC5	ENSG00000114770
TH	ENSG00000180176		MYBPHL	ENSG00000221986		ABCC9	ENSG00000069431
NPVF	ENSG00000105954		BSPH1	ENSG00000188334		ABCD3	ENSG00000117528
PMP2	ENSG00000147588		ISM2	ENSG00000100593		ABCD4	ENSG00000119688
C1orf61	ENSG00000125462		GKN1	ENSG00000169605		ABCE1	ENSG00000164163
CACNG7	ENSG00000105605		HBG2	ENSG00000196565		ABCF2	ENSG00000033050
GRM4	ENSG00000124493		BHMT	ENSG00000145692		ABCF2	ENSG00000285292
PTH2	ENSG00000142538		GNAT1	ENSG00000114349		ABCF3	ENSG00000161204
KCNJ9	ENSG00000162728		PHF7	ENSG00000010318		ABCG1	ENSG00000160179
SYNDIG1L	ENSG00000183379		AIPL1	ENSG00000129221		ABHD10	ENSG00000144827
AMER2	ENSG00000165566		PYGM	ENSG00000068976		ABHD11	ENSG00000106077
PLP1	ENSG00000123560		ADAD2	ENSG00000140955		ABHD12	ENSG00000100997
TBR1	ENSG00000136535		POMC	ENSG00000115138		ABHD13	ENSG00000139826
TMEM235	ENSG00000204278		ELSPBP1	ENSG00000169393		ABHD14A	ENSG00000248487
GABRD	ENSG00000187730		TFF1	ENSG00000160182		ABHD14A-ACY1	ENSG00000114786
GAP43	ENSG00000172020		TEDDM1	ENSG00000203730		ABHD14B	ENSG00000114779
NKX6-2	ENSG00000148826		AC010319.2	ENSG00000269035		ABHD15	ENSG00000168792
TTC9B	ENSG00000174521		TDO2	ENSG00000151790		ABHD16A	ENSG00000204427
CCKBR	ENSG00000110148		HIST1H3J	ENSG00000197153		ABHD16B	ENSG00000183260
GRM3	ENSG00000198822		SPPL2C	ENSG00000185294		ABHD17A	ENSG00000129968
HTR1A	ENSG00000178394		MYOT	ENSG00000120729		ABHD17C	ENSG00000136379
KIAA1549L	ENSG00000110427		AC092042.3	ENSG00000273291		ABHD18	ENSG00000164074
SNCB	ENSG00000074317		CFB	ENSG00000243649		ABHD2	ENSG00000140526
ANO3	ENSG00000134343		LGALS13	ENSG00000105198		ABHD3	ENSG00000158201
GABRA6	ENSG00000145863		INSL5	ENSG00000172410		ABHD4	ENSG00000100439
POU3F2	ENSG00000184486		NPFF	ENSG00000139574		ABI1	ENSG00000136754
GABRA1	ENSG00000022355		PGA3	ENSG00000229859		ABI2	ENSG00000138443
HRH3	ENSG00000101180		FXYD4	ENSG00000150201		ABI3BP	ENSG00000154175
KCNJ4	ENSG00000168135		MYO1A	ENSG00000166866		ABL1	ENSG00000097007
SNAP25	ENSG00000132639		HIST1H2BE	ENSG00000274290		ABL2	ENSG00000143322
CAMK2A	ENSG00000070808		MAEL	ENSG00000143194		ABLIM1	ENSG00000099204
CREG2	ENSG00000175874		SAG	ENSG00000130561		ABRAXAS1	ENSG00000163322
GABRA5	ENSG00000186297		AQP6	ENSG00000086159		ABRAXAS2	ENSG00000165660
MAGEA12	ENSG00000213401		CCR3	ENSG00000183625		ABT1	ENSG00000146109
POU3F3	ENSG00000198914		GIF	ENSG00000134812		AC002310.4	ENSG00000260869
SLC22A31	ENSG00000259803		HSD17B1	ENSG00000108786		AC003002.1	ENSG00000268133
HTR2C	ENSG00000147246		PRSS3	ENSG00000010438		AC003002.3	ENSG00000269533
SULT4A1	ENSG00000130540		RPE65	ENSG00000116745		AC003006.1	ENSG00000269026
SYN2	ENSG00000157152		STS	ENSG00000101846		AC004076.1	ENSG00000268163
ATP6V1G2	ENSG00000213760		WFDC10A	ENSG00000180305		AC004691.2	ENSG00000250424
GPR6	ENSG00000146360		ATF5	ENSG00000169136		AC004922.1	ENSG00000284292
GRIN2B	ENSG00000273079		ATP4A	ENSG00000105675		AC005154.6	ENSG00000281039
LRTM2	ENSG00000166159		ATP4B	ENSG00000186009		AC006486.1	ENSG00000268643
TNR	ENSG00000116147		KISS1	ENSG00000170498		AC006538.2	ENSG00000267001
CACNG3	ENSG00000006116		LIPF	ENSG00000182333		AC008560.1	ENSG00000253251
FBXL16	ENSG00000127585		MEIOC	ENSG00000180336		AC008695.1	ENSG00000273217
GPR37L1	ENSG00000170075		PDC	ENSG00000116703		AC008758.1	ENSG00000196826
KIF5A	ENSG00000155980		PPEF2	ENSG00000156194		AC008758.5	ENSG00000268870
NXPH1	ENSG00000122584		SLC26A4	ENSG00000091137		AC008764.4	ENSG00000268790
RTP5	ENSG00000188011		C7orf61	ENSG00000185955		AC008770.2	ENSG00000267179
ANKRD63	ENSG00000230778		CYP21A2	ENSG00000231852		AC008982.1	ENSG00000268083
KCNF1	ENSG00000162975		GALNTL5	ENSG00000106648		AC009163.4	ENSG00000261717
OTX2	ENSG00000165588		HIST1H2AI	ENSG00000196747		AC009779.3	ENSG00000258311
PDYN	ENSG00000101327		MYCBPAP	ENSG00000136449		AC010422.5	ENSG00000269590
STMN4	ENSG00000015592		RBP4	ENSG00000138207		AC010487.3	ENSG00000283088
SYN1	ENSG00000008056		EXD1	ENSG00000178997		AC010522.1	ENSG00000268750
ZDHHC22	ENSG00000177108		MEF2B	ENSG00000213999		AC011043.1	ENSG00000276256
ZIC1	ENSG00000152977		AKAP3	ENSG00000111254		AC011499.1	ENSG00000267157
GPR101	ENSG00000165370		AURKC	ENSG00000105146		AC012184.2	ENSG00000260537
PTPN5	ENSG00000110786		GPR50	ENSG00000102195		AC015813.2	ENSG00000266086
SLC17A7	ENSG00000104888		LDB3	ENSG00000122367		AC018630.2	ENSG00000275778
SOHLH1	ENSG00000165643		SDS	ENSG00000135094		AC023509.3	ENSG00000267281
WFIKKN2	ENSG00000173714		TULP1	ENSG00000112041		AC024592.3	ENSG00000267740
ZIC2	ENSG00000043355		CP	ENSG00000047457		AC034102.2	ENSG00000257411
BCAN	ENSG00000132692		FBXO24	ENSG00000106336		AC073111.3	ENSG00000284041
CALB1	ENSG00000104327		HSD17B13	ENSG00000170509		AC073896.1	ENSG00000144785
CNTNAP4	ENSG00000152910		KRT10	ENSG00000186395		AC090517.4	ENSG00000285253
MCHR2	ENSG00000152034		LIPC	ENSG00000166035		AC090527.2	ENSG00000260170
NRGN	ENSG00000154146		MYADML2	ENSG00000185105		AC092329.3	ENSG00000283201
NXPH2	ENSG00000144227		PABPC3	ENSG00000151846		AC092587.1	ENSG00000273155
PCDHGC5	ENSG00000240764		DNAJC5G	ENSG00000163793		AC092647.5	ENSG00000249773
PNMA5	ENSG00000198883		HIST1H1B	ENSG00000184357		AC092718.3	ENSG00000260643
POU3F4	ENSG00000196767		HIST1H2AG	ENSG00000196787		AC092835.1	ENSG00000233757
SPHKAP	ENSG00000153820		HIST1H2AK	ENSG00000275221		AC093323.1	ENSG00000170846
STX1B	ENSG00000099365		MYOZ3	ENSG00000164591		AC093525.1	ENSG00000259784
TMEM88B	ENSG00000205116		PDIA2	ENSG00000185615		AC093827.5	ENSG00000285458
AC079341.3	ENSG00000284849		TTPA	ENSG00000137561		AC099811.2	ENSG00000267261
C11orf87	ENSG00000185742		ANG	ENSG00000214274		AC099850.2	ENSG00000265303
CARNS1	ENSG00000172508		CLTRN	ENSG00000147003		AC104109.3	ENSG00000272772
GLRA2	ENSG00000101958		FCER1A	ENSG00000179639		AC104452.1	ENSG00000283189
PSD2	ENSG00000146005		FMO3	ENSG00000007933		AC104662.2	ENSG00000281028
SLC17A6	ENSG00000091664		HSD17B6	ENSG00000025423		AC105001.2	ENSG00000258724
SLC6A3	ENSG00000142319		KIRREL2	ENSG00000126259		AC107871.1	ENSG00000260007
TPH2	ENSG00000139287		NKX2-1	ENSG00000136352		AC114490.3	ENSG00000284773
ZIC4	ENSG00000174963		NR1I3	ENSG00000143257		AC116366.3	ENSG00000283782
CBLN3	ENSG00000139899		REXO5	ENSG00000005189		AC118549.1	ENSG00000036549
CLEC19A	ENSG00000261210		RRH	ENSG00000180245		AC118553.2	ENSG00000283761
CPLX1	ENSG00000168993		RTL9	ENSG00000243978		AC131160.1	ENSG00000283765
ELAVL3	ENSG00000196361		TFPI2	ENSG00000105825		AC138696.1	ENSG00000264668
FXYD7	ENSG00000221946		ACTRT3	ENSG00000184378		AC138969.1	ENSG00000183889
LILRA4	ENSG00000239961		ANKRD30B	ENSG00000180777		AC139530.2	ENSG00000262660
POU4F2	ENSG00000151615		ASAH2	ENSG00000188611		AC145212.1	ENSG00000277400
RIMS1	ENSG00000079841		C22orf23	ENSG00000128346		AC240274.1	ENSG00000271254
SHANK1	ENSG00000161681		CASQ1	ENSG00000143318		AC245748.1	ENSG00000267173
SLC39A12	ENSG00000148482		EBI3	ENSG00000105246		ACACA	ENSG00000278540
UNCX	ENSG00000164853		FAM229A	ENSG00000225828		ACAD10	ENSG00000111271
VSTM2B	ENSG00000187135		GAB4	ENSG00000215568		ACAD8	ENSG00000151498
ZIC3	ENSG00000156925		MYLK4	ENSG00000145949		ACAD9	ENSG00000177646
APC2	ENSG00000115266		PATE2	ENSG00000196844		ACADVL	ENSG00000072778
ART3	ENSG00000156219		SFTPB	ENSG00000168878		ACAN	ENSG00000157766
BTBD17	ENSG00000204347		SLC25A52	ENSG00000141437		ACAP2	ENSG00000114331
C1QL3	ENSG00000165985		SRL	ENSG00000185739		ACBD3	ENSG00000182827
C4orf50	ENSG00000181215		ADCY10	ENSG00000143199		ACBD5	ENSG00000107897
CAMK2N2	ENSG00000163888		AL049629.2	ENSG00000284969		ACBD6	ENSG00000230124
CASKIN1	ENSG00000167971		GCG	ENSG00000115263		ACCS	ENSG00000110455
CFC1	ENSG00000136698		HAMP	ENSG00000105697		ACD	ENSG00000102977
DDN	ENSG00000181418		HIST1H2BL	ENSG00000185130		ACER3	ENSG00000078124
DPF1	ENSG00000011332		MPP4	ENSG00000082126		ACIN1	ENSG00000100813
DRD1	ENSG00000184845		NRL	ENSG00000129535		ACKR3	ENSG00000144476
ECE2	ENSG00000145194		PZP	ENSG00000126838		ACLY	ENSG00000131473
FAM19A3	ENSG00000184599		SERPINA1	ENSG00000197249		ACOT11	ENSG00000162390
GABBR2	ENSG00000136928		SFTA3	ENSG00000229415		ACOT8	ENSG00000101473
GPR52	ENSG00000203737		SPATA4	ENSG00000150628		ACOT9	ENSG00000123130
HHATL	ENSG00000010282		VSX2	ENSG00000119614		ACOX3	ENSG00000087008
KCNC1	ENSG00000129159		WFDC3	ENSG00000124116		ACP1	ENSG00000143727
KCNN1	ENSG00000105642		AC138647.1	ENSG00000226490		ACP2	ENSG00000134575
MGAT5B	ENSG00000167889		CHRNA10	ENSG00000129749		ACP6	ENSG00000162836
MMD2	ENSG00000136297		DHRS11	ENSG00000278535		ACSF3	ENSG00000176715
MT3	ENSG00000087250		FAM228A	ENSG00000186453		ACSL4	ENSG00000068366
NCDN	ENSG00000020129		HIST2H3A	ENSG00000203852		ACSS3	ENSG00000111058
NETO1	ENSG00000166342		KRTAP8-1	ENSG00000183640		ACTA2	ENSG00000107796
NTSR2	ENSG00000169006		LRRC72	ENSG00000205858		ACTB	ENSG00000075624
OTOF	ENSG00000115155		MPO	ENSG00000005381		ACTG1	ENSG00000184009
PAQR6	ENSG00000160781		MYRFL	ENSG00000166268		ACTL6A	ENSG00000136518
RESP18	ENSG00000182698		PRR22	ENSG00000212123		ACTN1	ENSG00000072110
SEZ6	ENSG00000063015		SAXO1	ENSG00000155875		ACTN4	ENSG00000130402
SLC15A5	ENSG00000188991		TESMIN	ENSG00000132749		ACTR10	ENSG00000131966
TMEM151A	ENSG00000179292		TMC3	ENSG00000188869		ACTR1A	ENSG00000138107
AL590132.1	ENSG00000284299		UCP3	ENSG00000175564		ACTR1B	ENSG00000115073
BAALC	ENSG00000164929		AC010255.3	ENSG00000250803		ACTR2	ENSG00000138071
BHLHA9	ENSG00000205899		AC018709.1	ENSG00000272297		ACTR3	ENSG00000115091
CACNG2	ENSG00000166862		C11orf42	ENSG00000180878		ACTR5	ENSG00000101442
CPNE9	ENSG00000144550		CALHM4	ENSG00000164451		ACTR6	ENSG00000075089
DNM1	ENSG00000106976		CD8A	ENSG00000153563		ACTR8	ENSG00000113812
ERMN	ENSG00000136541		GNRHR	ENSG00000109163		ACVR1	ENSG00000115170
GPM6A	ENSG00000150625		HIST1H2AD	ENSG00000196866		ACVR1B	ENSG00000135503
GPR149	ENSG00000174948		KRTAP9-8	ENSG00000187272		ACVR2A	ENSG00000121989
GPR62	ENSG00000180929		ONECUT1	ENSG00000169856		ACVR2B	ENSG00000114739
GRID2	ENSG00000152208		PLS1	ENSG00000120756		ACYP1	ENSG00000119640
HEPACAM	ENSG00000165478		RAD51AP2	ENSG00000214842		ADAL	ENSG00000168803
LCAT	ENSG00000213398		RAX	ENSG00000134438		ADAM10	ENSG00000137845
MDGA1	ENSG00000112139		RLBP1	ENSG00000140522		ADAM15	ENSG00000143537
MDGA2	ENSG00000139915		TXLNB	ENSG00000164440		ADAM17	ENSG00000151694
PMCH	ENSG00000183395		AC126283.2	ENSG00000285330		ADAM9	ENSG00000168615
PRKCG	ENSG00000126583		CD72	ENSG00000137101		ADAMTS10	ENSG00000142303
RIT2	ENSG00000152214		CKMT2	ENSG00000131730		ADAMTS12	ENSG00000151388
SHD	ENSG00000105251		CLDN15	ENSG00000106404		ADAMTS2	ENSG00000087116
SLC1A3	ENSG00000079215		CLPSL2	ENSG00000196748		ADAMTS3	ENSG00000156140
SYT1	ENSG00000067715		DPCR1	ENSG00000168631		ADAMTSL3	ENSG00000156218
TMEM132D	ENSG00000151952		GUCA1B	ENSG00000112599		ADAP2	ENSG00000184060
TMEM59L	ENSG00000105696		HIST1H2BN	ENSG00000233822		ADAR	ENSG00000160710
TRPC5	ENSG00000072315		HTRA4	ENSG00000169495		ADAT1	ENSG00000065457
TTR	ENSG00000118271		KRTAP4-8	ENSG00000204880		ADAT2	ENSG00000189007
ZP2	ENSG00000103310		LHX3	ENSG00000107187		ADAT3	ENSG00000213638
ADGRB2	ENSG00000121753		MALRD1	ENSG00000204740		ADCK1	ENSG00000063761
AKAIN1	ENSG00000231824		MSS51	ENSG00000166343		ADCK2	ENSG00000133597
AL592490.1	ENSG00000197991		MUC5AC	ENSG00000215182		ADCK5	ENSG00000173137
B3GAT1	ENSG00000109956		PDZD9	ENSG00000155714		ADCY3	ENSG00000138031
BRINP2	ENSG00000198797		PIPOX	ENSG00000179761		ADCY4	ENSG00000129467
BRSK2	ENSG00000174672		PRND	ENSG00000171864		ADCY6	ENSG00000174233
C8orf46	ENSG00000169085		RASA1	ENSG00000145715		ADCY7	ENSG00000121281
CABP1	ENSG00000157782		RGR	ENSG00000148604		ADD1	ENSG00000087274
CACNA1A	ENSG00000141837		TSSK6	ENSG00000178093		ADD3	ENSG00000148700
CACNG8	ENSG00000142408		APOC1	ENSG00000130208		ADGRA2	ENSG00000020181
CARTPT	ENSG00000164326		ARID3C	ENSG00000205143		ADGRG1	ENSG00000205336
CEND1	ENSG00000184524		CLPSL1	ENSG00000204140		ADGRL2	ENSG00000117114
CSPG5	ENSG00000114646		DNAAF3	ENSG00000167646		ADH5	ENSG00000197894
DGKK	ENSG00000274588		FBXO40	ENSG00000163833		ADIPOR1	ENSG00000159346
DMRTA2	ENSG00000142700		KLHDC8A	ENSG00000162873		ADIPOR2	ENSG00000006831
FRMPD4	ENSG00000169933		LEAP2	ENSG00000164406		ADIRF	ENSG00000148671
GBX1	ENSG00000164900		NAALADL1	ENSG00000168060		ADM5	ENSG00000224420
GLRA1	ENSG00000145888		NOTUM	ENSG00000185269		ADNP	ENSG00000101126
GNG3	ENSG00000162188		NUP210L	ENSG00000143552		ADNP2	ENSG00000101544
GPR26	ENSG00000154478		PCDHAC1	ENSG00000248383		ADO	ENSG00000181915
IL1RAPL1	ENSG00000169306		PCSK4	ENSG00000115257		ADORA2B	ENSG00000170425
JPH3	ENSG00000154118		PGAM2	ENSG00000164708		ADPGK	ENSG00000159322
KIF3C	ENSG00000084731		PLIN1	ENSG00000166819		ADPRH	ENSG00000144843
LMAN1L	ENSG00000140506		RLN1	ENSG00000107018		ADPRHL2	ENSG00000116863
MPPED1	ENSG00000186732		RNF17	ENSG00000132972		ADPRM	ENSG00000170222
NEFH	ENSG00000100285		SCN5A	ENSG00000183873		ADRA2B	ENSG00000274286
OTP	ENSG00000171540		SLC26A8	ENSG00000112053		ADRM1	ENSG00000130706
OXT	ENSG00000101405		SPATA48	ENSG00000164500		ADSS	ENSG00000035687
PCDHAC2	ENSG00000243232		TF	ENSG00000091513		AEBP2	ENSG00000139154
PPFIA4	ENSG00000143847		TPTE2	ENSG00000132958		AEN	ENSG00000181026
SLC25A41	ENSG00000181240		ALOXE3	ENSG00000179148		AES	ENSG00000104964
SLITRK1	ENSG00000178235		AOC2	ENSG00000131480		AFAP1	ENSG00000196526
SRRM4	ENSG00000139767		ASB4	ENSG00000005981		AFDN	ENSG00000130396
SYT11	ENSG00000132718		C5orf46	ENSG00000178776		AFF4	ENSG00000072364
VAX1	ENSG00000148704		CCT6B	ENSG00000132141		AFG1L	ENSG00000135537
VWC2L	ENSG00000174453		CFI	ENSG00000205403		AFG3L2	ENSG00000141385
XKR7	ENSG00000260903		CHST5	ENSG00000135702		AFTPH	ENSG00000119844
ABCA2	ENSG00000107331		CNTD1	ENSG00000176563		AGA	ENSG00000038002
ADD2	ENSG00000075340		DMGDH	ENSG00000132837		AGAP1	ENSG00000157985
AMBN	ENSG00000178522		EYS	ENSG00000188107		AGAP4	ENSG00000188234
AMER3	ENSG00000178171		FHL2	ENSG00000115641		AGAP5	ENSG00000172650
B3GAT2	ENSG00000112309		HIST1H2AM	ENSG00000278677		AGAP6	ENSG00000204149
CALY	ENSG00000130643		IGFN1	ENSG00000163395		AGAP9	ENSG00000204172
CDH18	ENSG00000145526		IMPG1	ENSG00000112706		AGBL3	ENSG00000146856
CFC1B	ENSG00000152093		IQCN	ENSG00000130518		AGFG1	ENSG00000173744
CHRNA2	ENSG00000120903		NPAP1	ENSG00000185823		AGGF1	ENSG00000164252
CLDN19	ENSG00000164007		PITPNM2	ENSG00000090975		AGK	ENSG00000006530
CNDP1	ENSG00000150656		PTGS2	ENSG00000073756		AGO1	ENSG00000092847
CNTN2	ENSG00000184144		RS1	ENSG00000102104		AGO2	ENSG00000123908
CORT	ENSG00000241563		2021-09-01	ENSG00000180096		AGO3	ENSG00000126070
DAW1	ENSG00000123977		SERHL2	ENSG00000183569		AGO4	ENSG00000134698
DBH	ENSG00000123454		SLC22A9	ENSG00000149742		AGPAT1	ENSG00000204310
DISP2	ENSG00000140323		SPATA12	ENSG00000186451		AGPAT5	ENSG00000155189
ENC1	ENSG00000171617		STAG3	ENSG00000066923		AGPS	ENSG00000018510
FAM181B	ENSG00000182103		STARD6	ENSG00000174448		AGRN	ENSG00000188157
FSTL5	ENSG00000168843		TMPRSS6	ENSG00000187045		AHCTF1	ENSG00000153207
GABRG1	ENSG00000163285		ACRBP	ENSG00000111644		AHCY	ENSG00000101444
GNG13	ENSG00000127588		ADGRE1	ENSG00000174837		AHCYL1	ENSG00000168710
GRM5	ENSG00000168959		AL031777.3	ENSG00000282988		AHDC1	ENSG00000126705
HTR6	ENSG00000158748		ALDH8A1	ENSG00000118514		AHNAK	ENSG00000124942
ICAM5	ENSG00000105376		ARMC12	ENSG00000157343		AIDA	ENSG00000186063
IL17D	ENSG00000172458		BHMT2	ENSG00000132840		AIMP1	ENSG00000164022
KCNQ3	ENSG00000184156		C3	ENSG00000125730		AIP	ENSG00000110711
KCNV1	ENSG00000164794		C9orf43	ENSG00000157653		AK2	ENSG00000004455
MRGPRE	ENSG00000184350		CABYR	ENSG00000154040		AK3	ENSG00000147853
MYT1	ENSG00000196132		CACNA1F	ENSG00000102001		AK6	ENSG00000085231
NKAIN2	ENSG00000188580		CCDC33	ENSG00000140481		AK9	ENSG00000155085
NRXN1	ENSG00000179915		CCL19	ENSG00000172724		AKAP10	ENSG00000108599
NRXN2	ENSG00000110076		CPLX4	ENSG00000166569		AKAP11	ENSG00000023516
OLFM3	ENSG00000118733		CYP2U1	ENSG00000155016		AKAP12	ENSG00000131016
PCDH8	ENSG00000136099		DNAJB7	ENSG00000172404		AKAP13	ENSG00000170776
PNMA2	ENSG00000240694		DUSP9	ENSG00000130829		AKAP17A	ENSG00000197976
RASL10A	ENSG00000100276		HBG1	ENSG00000213934		AKAP2	ENSG00000241978
SCRT1	ENSG00000261678		HPR	ENSG00000261701		AKAP8	ENSG00000105127
2021-09-03	ENSG00000100167		HRH4	ENSG00000134489		AKAP8L	ENSG00000011243
SHISA7	ENSG00000187902		IZUMO4	ENSG00000099840		AKAP9	ENSG00000127914
SIX3	ENSG00000138083		KLHL34	ENSG00000185915		AKIP1	ENSG00000166452
SLC13A4	ENSG00000164707		KRTAP1-1	ENSG00000188581		AKIRIN1	ENSG00000174574
SLC32A1	ENSG00000101438		LAT	ENSG00000213658		AKIRIN2	ENSG00000135334
SLC4A10	ENSG00000144290		LRWD1	ENSG00000161036		AKR1A1	ENSG00000117448
SLC5A7	ENSG00000115665		LSMEM1	ENSG00000181016		AKR7A2	ENSG00000053371
SMIM32	ENSG00000271824		MAPK12	ENSG00000188130		AKT1	ENSG00000142208
SV2C	ENSG00000122012		2021-03-10	ENSG00000173838		AKT1S1	ENSG00000204673
SYT3	ENSG00000213023		MS4A3	ENSG00000149516		AKT2	ENSG00000105221
TMEM151B	ENSG00000178233		MYO15B	ENSG00000266714		AKT3	ENSG00000117020
TPPP	ENSG00000171368		PDE4DIP	ENSG00000178104		AKTIP	ENSG00000166971
TRIM9	ENSG00000100505		PLD4	ENSG00000166428		AL021546.1	ENSG00000111780
UCMA	ENSG00000165623		RBAK-RBAKDN	ENSG00000272968		AL021997.3	ENSG00000276302
VSNL1	ENSG00000163032		RNASE2	ENSG00000169385		AL049779.1	ENSG00000258466
ADAMTS18	ENSG00000140873		RNASE4	ENSG00000258818		AL110118.2	ENSG00000259066
ADAMTS20	ENSG00000173157		SLC22A6	ENSG00000197901		AL117348.2	ENSG00000255835
ASIC1	ENSG00000110881		SMKR1	ENSG00000240204		AL121900.2	ENSG00000284776
BACE1	ENSG00000186318		SMYD1	ENSG00000115593		AL132780.3	ENSG00000259132
CDH15	ENSG00000129910		SYNGR4	ENSG00000105467		AL136295.1	ENSG00000254692
CHRM1	ENSG00000168539		TAF7L	ENSG00000102387		AL136454.1	ENSG00000231767
CHRNB2	ENSG00000160716		TDRD10	ENSG00000163239		AL139011.2	ENSG00000258465
CLEC9A	ENSG00000197992		TRIM72	ENSG00000177238		AL139353.1	ENSG00000203546
CNIH2	ENSG00000174871		TSSK4	ENSG00000139908		AL159163.1	ENSG00000249141
DIRAS2	ENSG00000165023		ABHD1	ENSG00000143994		AL162417.1	ENSG00000285245
DKK3	ENSG00000050165		AC004754.1	ENSG00000269881		AL354822.1	ENSG00000278384
DNAJC6	ENSG00000116675		ACSM5	ENSG00000183549		AL355102.2	ENSG00000258691
DRD2	ENSG00000149295		AMDHD1	ENSG00000139344		AL355916.3	ENSG00000258989
DRGX	ENSG00000165606		ANGPTL6	ENSG00000130812		AL358113.1	ENSG00000285130
FBP2	ENSG00000130957		AQP9	ENSG00000103569		AL360181.3	ENSG00000254536
FREM3	ENSG00000183090		BIN1	ENSG00000136717		AL449266.1	ENSG00000274068
GABRB2	ENSG00000145864		C19orf71	ENSG00000183397		AL512785.2	ENSG00000254706
GBX2	ENSG00000168505		C1orf56	ENSG00000143443		AL662884.4	ENSG00000285085
GFY	ENSG00000261949		C7orf31	ENSG00000153790		AL691442.1	ENSG00000251246
GSX1	ENSG00000169840		CCDC87	ENSG00000182791		ALDH16A1	ENSG00000161618
HDC	ENSG00000140287		CLECL1	ENSG00000184293		ALDH1A2	ENSG00000128918
HPCAL4	ENSG00000116983		CMTM1	ENSG00000089505		ALDH1A3	ENSG00000184254
KCNH1	ENSG00000143473		CNGB3	ENSG00000170289		ALDH3A2	ENSG00000072210
KCNK9	ENSG00000169427		CPS1	ENSG00000021826		ALDH9A1	ENSG00000143149
KLHL1	ENSG00000150361		CYP4Z1	ENSG00000186160		ALDOA	ENSG00000285043
LHFPL3	ENSG00000187416		DGAT1	ENSG00000185000		ALG1	ENSG00000033011
MAP2	ENSG00000078018		DYRK4	ENSG00000010219		ALG10	ENSG00000139133
NPTX1	ENSG00000171246		ERICH2	ENSG00000204334		ALG10B	ENSG00000175548
NTRK1	ENSG00000198400		ERO1B	ENSG00000086619		ALG11	ENSG00000253710
OTOL1	ENSG00000182447		FABP3	ENSG00000121769		ALG12	ENSG00000182858
PCDHGC4	ENSG00000242419		FHL3	ENSG00000183386		ALG13	ENSG00000101901
PRMT8	ENSG00000111218		FURIN	ENSG00000140564		ALG14	ENSG00000172339
RTN1	ENSG00000139970		GATM	ENSG00000171766		ALG2	ENSG00000119523
SCN2A	ENSG00000136531		GZMB	ENSG00000100453		ALG5	ENSG00000120697
SH3GL3	ENSG00000140600		HIST2H4A	ENSG00000270882		ALG6	ENSG00000088035
SLC1A2	ENSG00000110436		HPN	ENSG00000105707		ALG8	ENSG00000159063
SLC25A18	ENSG00000182902		IGSF1	ENSG00000147255		ALG9	ENSG00000086848
SLC35F1	ENSG00000196376		LILRA1	ENSG00000104974		ALKBH1	ENSG00000100601
SNAP91	ENSG00000065609		LIN28B	ENSG00000187772		ALKBH2	ENSG00000189046
ST18	ENSG00000147488		MAJIN	ENSG00000168070		ALKBH3	ENSG00000166199
SYNPR	ENSG00000163630		MOV10L1	ENSG00000073146		ALKBH4	ENSG00000160993
SYP	ENSG00000102003		MRAP	ENSG00000170262		ALKBH6	ENSG00000239382
TAC1	ENSG00000006128		MUSTN1	ENSG00000272573		ALKBH7	ENSG00000125652
TEX15	ENSG00000133863		NOX4	ENSG00000086991		ALKBH8	ENSG00000137760
TP53TG3C	ENSG00000205457		NXNL1	ENSG00000171773		ALPK1	ENSG00000073331
TRPM3	ENSG00000083067		RIDA	ENSG00000132541		ALYREF	ENSG00000183684
AC091980.2	ENSG00000275038		RNASE3	ENSG00000169397		AMBRA1	ENSG00000110497
ACP7	ENSG00000183760		RTN2	ENSG00000125744		AMDHD2	ENSG00000162066
ADAM11	ENSG00000073670		SATB1	ENSG00000182568		AMER1	ENSG00000184675
ADCY2	ENSG00000078295		SEC16B	ENSG00000120341		AMFR	ENSG00000159461
ADGRB1	ENSG00000181790		SERPINE3	ENSG00000253309		AMIGO3	ENSG00000176020
ADORA2A	ENSG00000128271		SIGLEC10	ENSG00000142512		AMMECR1	ENSG00000101935
AK5	ENSG00000154027		SLC13A3	ENSG00000158296		AMOTL2	ENSG00000114019
ATCAY	ENSG00000167654		SLC22A2	ENSG00000112499		AMT	ENSG00000145020
ATP2B2	ENSG00000157087		SLC36A2	ENSG00000186335		AMZ2	ENSG00000196704
ATP2B3	ENSG00000067842		SLC39A4	ENSG00000147804		ANAPC1	ENSG00000153107
CACNA1E	ENSG00000198216		SLC9B1	ENSG00000164037		ANAPC10	ENSG00000164162
CBLN1	ENSG00000102924		SLC9C2	ENSG00000162753		ANAPC11	ENSG00000141552
CCDC144NL	ENSG00000205212		SYCE1	ENSG00000171772		ANAPC13	ENSG00000129055
CMTM5	ENSG00000166091		SYPL2	ENSG00000143028		ANAPC15	ENSG00000110200
CNPY1	ENSG00000146910		TCF7	ENSG00000081059		ANAPC16	ENSG00000166295
COL20A1	ENSG00000101203		TCP10L	ENSG00000242220		ANAPC2	ENSG00000176248
CRHR1	ENSG00000120088		TGFBR3L	ENSG00000260001		ANAPC4	ENSG00000053900
CYP46A1	ENSG00000036530		TRPM1	ENSG00000134160		ANAPC5	ENSG00000089053
DLL3	ENSG00000090932		VGLL3	ENSG00000206538		ANAPC7	ENSG00000196510
EIF4E1B	ENSG00000175766		VWA3B	ENSG00000168658		ANGEL1	ENSG00000013523
ELAVL2	ENSG00000107105		WDR88	ENSG00000166359		ANGEL2	ENSG00000174606
ELFN2	ENSG00000166897		ZNF804B	ENSG00000182348		ANGPT1	ENSG00000154188
ELMOD1	ENSG00000110675		ABCB4	ENSG00000005471		ANGPT2	ENSG00000091879
FAM237A	ENSG00000235118		AC025594.2	ENSG00000272899		ANGPTL1	ENSG00000116194
FEZF2	ENSG00000153266		AC134669.1	ENSG00000265118		ANGPTL2	ENSG00000136859
FNDC9	ENSG00000172568		ACPP	ENSG00000014257		ANKDD1A	ENSG00000166839
GALNT9	ENSG00000182870		ADAMTS13	ENSG00000160323		ANKFY1	ENSG00000185722
GALP	ENSG00000197487		AGBL5	ENSG00000084693		ANKH	ENSG00000154122
GDAP1L1	ENSG00000124194		AGT	ENSG00000135744		ANKHD1	ENSG00000131503
GJC2	ENSG00000198835		ASB18	ENSG00000182177		ANKHD1-EIF4EBP3	ENSG00000254996
GPM6B	ENSG00000046653		AXDND1	ENSG00000162779		ANKIB1	ENSG00000001629
GPR151	ENSG00000173250		BCO1	ENSG00000135697		ANKLE2	ENSG00000176915
GRIA2	ENSG00000120251		BDH1	ENSG00000161267		ANKMY2	ENSG00000106524
GRIA4	ENSG00000152578		BEST1	ENSG00000167995		ANKRA2	ENSG00000164331
GRIN2C	ENSG00000161509		BMP1	ENSG00000168487		ANKRD10	ENSG00000088448
GRM2	ENSG00000164082		C16orf71	ENSG00000166246		ANKRD11	ENSG00000167522
HTR2A	ENSG00000102468		C16orf95	ENSG00000260456		ANKRD12	ENSG00000101745
HTR4	ENSG00000164270		C1orf94	ENSG00000142698		ANKRD13A	ENSG00000076513
IPCEF1	ENSG00000074706		CA9	ENSG00000107159		ANKRD13C	ENSG00000118454
KCNIP2	ENSG00000120049		CCDC7	ENSG00000216937		ANKRD16	ENSG00000134461
KCTD4	ENSG00000180332		CD3D	ENSG00000167286		ANKRD17	ENSG00000132466
KHDC3L	ENSG00000203908		CHP2	ENSG00000166869		ANKRD20A4	ENSG00000172014
LINGO1	ENSG00000169783		CHRNA1	ENSG00000138435		ANKRD26	ENSG00000107890
LRFN2	ENSG00000156564		CLEC12A	ENSG00000172322		ANKRD27	ENSG00000105186
LRRC10B	ENSG00000204950		CYP26A1	ENSG00000095596		ANKRD28	ENSG00000206560
LRRTM2	ENSG00000146006		DRD4	ENSG00000069696		ANKRD29	ENSG00000154065
LY6H	ENSG00000176956		ENTHD1	ENSG00000176177		ANKRD36	ENSG00000135976
MAP1A	ENSG00000166963		FCER2	ENSG00000104921		ANKRD37	ENSG00000186352
MAP6D1	ENSG00000180834		FCGR3B	ENSG00000162747		ANKRD39	ENSG00000213337
NAPB	ENSG00000125814		FLNC	ENSG00000128591		ANKRD46	ENSG00000186106
NEFL	ENSG00000277586		FLT1	ENSG00000102755		ANKRD49	ENSG00000168876
NEUROD1	ENSG00000162992		GAL	ENSG00000069482		ANKRD50	ENSG00000151458
NKX6-3	ENSG00000165066		GKN2	ENSG00000183607		ANKRD52	ENSG00000139645
NNAT	ENSG00000053438		GNB3	ENSG00000111664		ANKRD54	ENSG00000100124
NPTXR	ENSG00000221890		GPR174	ENSG00000147138		ANKS1A	ENSG00000064999
OPCML	ENSG00000183715		GRM6	ENSG00000113262		ANKS3	ENSG00000168096
PDZD4	ENSG00000067840		GSTA1	ENSG00000243955		ANKZF1	ENSG00000163516
PHACTR3	ENSG00000087495		GUCA1A	ENSG00000048545		ANO10	ENSG00000160746
PLPPR3	ENSG00000129951		H1FX	ENSG00000184897		ANO6	ENSG00000177119
PPP1R17	ENSG00000106341		HIST1H3D	ENSG00000197409		ANP32A	ENSG00000140350
PRRT1	ENSG00000204314		HMGXB3	ENSG00000113716		ANP32B	ENSG00000136938
RAB3A	ENSG00000105649		IGF2	ENSG00000167244		ANP32D	ENSG00000139223
RAB3C	ENSG00000152932		JHY	ENSG00000109944		ANP32E	ENSG00000143401
RAPGEF5	ENSG00000136237		KRBOX1	ENSG00000240747		ANTXR1	ENSG00000169604
RBM11	ENSG00000185272		KRT27	ENSG00000171446		ANTXR2	ENSG00000163297
RFPL2	ENSG00000128253		LCE1E	ENSG00000186226		ANXA11	ENSG00000122359
RFX4	ENSG00000111783		LCK	ENSG00000182866		ANXA2	ENSG00000182718
RIMS3	ENSG00000117016		LCN8	ENSG00000204001		ANXA5	ENSG00000164111
RPRML	ENSG00000179673		MAP1LC3B2	ENSG00000258102		ANXA6	ENSG00000197043
RTN4RL2	ENSG00000186907		MC2R	ENSG00000185231		ANXA7	ENSG00000138279
SAMD14	ENSG00000167100		MCEMP1	ENSG00000183019		AOC3	ENSG00000131471
SBK1	ENSG00000188322		MST1	ENSG00000173531		AP000275.2	ENSG00000265590
2021-09-08	ENSG00000164402		NOV	ENSG00000136999		AP000721.1	ENSG00000256100
SH2D5	ENSG00000189410		NPIPB6	ENSG00000198156		AP001273.2	ENSG00000284057
SKOR1	ENSG00000188779		NR0B1	ENSG00000169297		AP001458.2	ENSG00000255432
SLC6A1	ENSG00000157103		NUPR2	ENSG00000185290		AP001781.2	ENSG00000258529
SOWAHA	ENSG00000198944		ODAPH	ENSG00000174792		AP002495.1	ENSG00000254469
SOX8	ENSG00000005513		PIGY	ENSG00000255072		AP003108.2	ENSG00000256591
SRRM3	ENSG00000177679		PROCA1	ENSG00000167525		AP003419.1	ENSG00000256514
STX1A	ENSG00000106089		PRPH2	ENSG00000112619		AP1AR	ENSG00000138660
TENM2	ENSG00000145934		RASA4B	ENSG00000170667		AP1B1	ENSG00000100280
TMEM132B	ENSG00000139364		RNASE1	ENSG00000129538		AP1G1	ENSG00000166747
TMEM272	ENSG00000281106		SCGB3A2	ENSG00000164265		AP1G2	ENSG00000213983
TRIM67	ENSG00000119283		SLC22A14	ENSG00000144671		AP1M1	ENSG00000072958
UNC13A	ENSG00000130477		SLC27A5	ENSG00000083807		AP1M2	ENSG00000129354
UNC13C	ENSG00000137766		SPIB	ENSG00000269404		AP2A1	ENSG00000196961
VGF	ENSG00000128564		SVEP1	ENSG00000165124		AP2A2	ENSG00000183020
VWC2	ENSG00000188730		TBX19	ENSG00000143178		AP2B1	ENSG00000006125
YJEFN3	ENSG00000250067		TDRD1	ENSG00000095627		AP2M1	ENSG00000161203
ZNF488	ENSG00000265763		TEX54	ENSG00000283268		AP2S1	ENSG00000042753
AC009477.2	ENSG00000284479		TINCR	ENSG00000223573		AP3B1	ENSG00000132842
ACTL6B	ENSG00000077080		TLX1	ENSG00000107807		AP3D1	ENSG00000065000
AKAP5	ENSG00000179841		TMEM233	ENSG00000224982		AP3M1	ENSG00000185009
AKAP6	ENSG00000151320		TNNT1	ENSG00000105048		AP3M2	ENSG00000070718
AL109810.2	ENSG00000235710		TP53TG5	ENSG00000124251		AP3S1	ENSG00000177879
APLNR	ENSG00000134817		TSSK3	ENSG00000162526		AP3S2	ENSG00000157823
ARNT2	ENSG00000172379		UBAP1L	ENSG00000246922		AP4B1	ENSG00000134262
ARPP21	ENSG00000172995		USP51	ENSG00000247746		AP4E1	ENSG00000081014
ATP1A2	ENSG00000018625		ZMYND10	ENSG00000004838		AP4M1	ENSG00000221838
ATP1A3	ENSG00000105409		AC131097.2	ENSG00000216921		AP4S1	ENSG00000100478
ATP8A2	ENSG00000132932		ADAMTSL4	ENSG00000143382		AP5M1	ENSG00000053770
B3GALT1	ENSG00000172318		AGFG2	ENSG00000106351		AP5S1	ENSG00000125843
BHLHE22	ENSG00000180828		AGMO	ENSG00000187546		AP5Z1	ENSG00000242802
BRINP1	ENSG00000078725		AHRR	ENSG00000063438		APAF1	ENSG00000120868
C10orf90	ENSG00000154493		AKR1E2	ENSG00000165568		APBA3	ENSG00000011132
C1orf141	ENSG00000203963		ALDH1L2	ENSG00000136010		APBB2	ENSG00000163697
C1QL2	ENSG00000144119		AMH	ENSG00000104899		APEH	ENSG00000164062
C1QTNF4	ENSG00000172247		ASPRV1	ENSG00000244617		APEX1	ENSG00000100823
C20orf204	ENSG00000196421		AZU1	ENSG00000172232		APEX2	ENSG00000169188
CACNG5	ENSG00000075429		BRS3	ENSG00000102239		APH1A	ENSG00000117362
CADM2	ENSG00000175161		C10orf82	ENSG00000165863		API5	ENSG00000166181
CALCB	ENSG00000175868		C11orf65	ENSG00000166323		APIP	ENSG00000149089
CCDC175	ENSG00000151838		C2	ENSG00000166278		APLF	ENSG00000169621
CCDC177	ENSG00000267909		C2CD4A	ENSG00000198535		APLP2	ENSG00000084234
CCK	ENSG00000187094		CACNA2D4	ENSG00000151062		APOBEC3F	ENSG00000128394
CDR1	ENSG00000184258		CAGE1	ENSG00000164304		APOL1	ENSG00000100342
CELF4	ENSG00000101489		CASP5	ENSG00000137757		APOL2	ENSG00000128335
CHST6	ENSG00000183196		CCDC155	ENSG00000161609		APOL3	ENSG00000128284
CLIC6	ENSG00000159212		CCDC17	ENSG00000159588		APOL4	ENSG00000100336
CSMD1	ENSG00000183117		CCL28	ENSG00000151882		APOL6	ENSG00000221963
CTNND2	ENSG00000169862		CD109	ENSG00000156535		APOO	ENSG00000184831
CX3CR1	ENSG00000168329		CD2	ENSG00000116824		APOOL	ENSG00000155008
DACH2	ENSG00000126733		CD52	ENSG00000169442		APOPT1	ENSG00000256053
DACT2	ENSG00000164488		CDHR5	ENSG00000099834		APP	ENSG00000142192
DDX25	ENSG00000109832		CEBPE	ENSG00000092067		APPBP2	ENSG00000062725
DGKB	ENSG00000136267		CES5A	ENSG00000159398		APPL1	ENSG00000157500
DNER	ENSG00000187957		CHMP1B	ENSG00000255112		APPL2	ENSG00000136044
DRD5	ENSG00000169676		CHRNA3	ENSG00000080644		APRT	ENSG00000198931
DTNA	ENSG00000134769		CIDEA	ENSG00000176194		APTX	ENSG00000137074
FAM131B	ENSG00000159784		CIDEB	ENSG00000136305		AQR	ENSG00000021776
FGF12	ENSG00000114279		CRH	ENSG00000147571		ARAF	ENSG00000078061
FGF14	ENSG00000102466		CRYBB2	ENSG00000244752		ARAP1	ENSG00000186635
FGF17	ENSG00000158815		CYP11A1	ENSG00000140459		ARAP3	ENSG00000120318
FGFBP3	ENSG00000174721		DDC	ENSG00000132437		ARCN1	ENSG00000095139
FOXG1	ENSG00000176165		DEFA3	ENSG00000239839		AREL1	ENSG00000119682
FSD1	ENSG00000105255		DEUP1	ENSG00000165325		ARF1	ENSG00000143761
GABRA3	ENSG00000011677		DHH	ENSG00000139549		ARF4	ENSG00000168374
GABRG2	ENSG00000113327		DNA2	ENSG00000138346		ARF5	ENSG00000004059
GAD1	ENSG00000128683		DRICH1	ENSG00000189269		ARF6	ENSG00000165527
GAL3ST1	ENSG00000128242		DWORF	ENSG00000240045		ARFGAP1	ENSG00000101199
GALNT8	ENSG00000130035		EID3	ENSG00000255150		ARFGAP2	ENSG00000149182
GNAO1	ENSG00000087258		FAM166B	ENSG00000215187		ARFGAP3	ENSG00000242247
GPR139	ENSG00000180269		FAM71F2	ENSG00000205085		ARFGEF1	ENSG00000066777
GPR148	ENSG00000173302		FBXW10	ENSG00000171931		ARFIP1	ENSG00000164144
GRIA1	ENSG00000155511		FHL5	ENSG00000112214		ARFIP2	ENSG00000132254
GRID2IP	ENSG00000215045		GDF15	ENSG00000130513		ARFRP1	ENSG00000101246
HCN2	ENSG00000099822		GJA9	ENSG00000131233		ARGLU1	ENSG00000134884
KCNA1	ENSG00000111262		GPLD1	ENSG00000112293		ARHGAP1	ENSG00000175220
KCNC2	ENSG00000166006		GSTT2B	ENSG00000133433		ARHGAP10	ENSG00000071205
KCND2	ENSG00000184408		H3F3C	ENSG00000188375		ARHGAP12	ENSG00000165322
KCNJ13	ENSG00000115474		HBB	ENSG00000244734		ARHGAP17	ENSG00000140750
KCNK18	ENSG00000186795		HBD	ENSG00000223609		ARHGAP18	ENSG00000146376
KCNK4	ENSG00000182450		HIST1H2BB	ENSG00000276410		ARHGAP20	ENSG00000137727
LRRC3B	ENSG00000179796		HIST1H4D	ENSG00000277157		ARHGAP26	ENSG00000145819
LRRC4C	ENSG00000148948		HRASLS	ENSG00000127252		ARHGAP29	ENSG00000137962
LRRTM1	ENSG00000162951		HSD11B1	ENSG00000117594		ARHGAP31	ENSG00000031081
MAPK8IP2	ENSG00000008735		HSD17B3	ENSG00000130948		ARHGAP33	ENSG00000004777
MEGF11	ENSG00000157890		HSF2BP	ENSG00000160207		ARHGAP35	ENSG00000160007
MICAL2	ENSG00000133816		KBTBD12	ENSG00000187715		ARHGAP5	ENSG00000100852
MSANTD3-TMEFF1	ENSG00000251349		KDM4D	ENSG00000186280		ARHGDIA	ENSG00000141522
NDST4	ENSG00000138653		KLB	ENSG00000134962		ARHGEF10	ENSG00000104728
NHLH1	ENSG00000171786		KLRB1	ENSG00000111796		ARHGEF11	ENSG00000132694
NMS	ENSG00000204640		KLRC1	ENSG00000134545		ARHGEF12	ENSG00000196914
NOS1	ENSG00000089250		KRT83	ENSG00000170523		ARHGEF17	ENSG00000110237
NPBWR2	ENSG00000125522		KRTAP4-12	ENSG00000213416		ARHGEF18	ENSG00000104880
NPFFR1	ENSG00000148734		LILRB1	ENSG00000104972		ARHGEF19	ENSG00000142632
NPY	ENSG00000122585		LIPE	ENSG00000079435		ARHGEF2	ENSG00000116584
NR2E1	ENSG00000112333		LIPJ	ENSG00000204022		ARHGEF25	ENSG00000240771
NSMF	ENSG00000165802		LRAT	ENSG00000121207		ARHGEF26	ENSG00000114790
NYAP2	ENSG00000144460		LRRC20	ENSG00000172731		ARHGEF3	ENSG00000163947
OLFM1	ENSG00000130558		LRRC66	ENSG00000188993		ARHGEF35	ENSG00000213214
OR6B3	ENSG00000178586		LYG1	ENSG00000144214		ARHGEF40	ENSG00000165801
PABPC1L2B	ENSG00000184388		MORN3	ENSG00000139714		ARHGEF5	ENSG00000050327
PAK5	ENSG00000101349		MSH4	ENSG00000057468		ARHGEF6	ENSG00000129675
PCDH9	ENSG00000184226		MYO18A	ENSG00000196535		ARHGEF7	ENSG00000102606
PCDHGB1	ENSG00000254221		NPC2	ENSG00000119655		ARID1A	ENSG00000117713
PLK5	ENSG00000185988		NPIPB7	ENSG00000233232		ARID1B	ENSG00000049618
PLPPR1	ENSG00000148123		OTOS	ENSG00000178602		ARID2	ENSG00000189079
PLPPR4	ENSG00000117600		OVGP1	ENSG00000085465		ARID3B	ENSG00000179361
PLPPR5	ENSG00000117598		PAH	ENSG00000171759		ARID4A	ENSG00000032219
PNMA6F	ENSG00000225110		PDE6H	ENSG00000139053		ARID4B	ENSG00000054267
POU3F1	ENSG00000185668		PGF	ENSG00000119630		ARID5A	ENSG00000196843
PPFIA2	ENSG00000139220		PHLDA2	ENSG00000181649		ARIH1	ENSG00000166233
PPM1E	ENSG00000175175		PLAC8L1	ENSG00000173261		ARIH2	ENSG00000177479
PRKAR1B	ENSG00000188191		PLB1	ENSG00000163803		ARIH2OS	ENSG00000221883
PRR18	ENSG00000176381		PNPLA3	ENSG00000100344		ARL1	ENSG00000120805
PRR35	ENSG00000161992		PSORS1C1	ENSG00000204540		ARL10	ENSG00000175414
PTPRZ1	ENSG00000106278		RAB6D	ENSG00000233087		ARL13B	ENSG00000169379
RASGEF1C	ENSG00000146090		ROPN1L	ENSG00000145491		ARL14EP	ENSG00000152219
RLN2	ENSG00000107014		RSPH10B	ENSG00000155026		ARL15	ENSG00000185305
RUNDC3A	ENSG00000108309		SCGB2B2	ENSG00000205209		ARL16	ENSG00000214087
SCG2	ENSG00000171951		SEMA3B	ENSG00000012171		ARL17A	ENSG00000185829
SCHIP1	ENSG00000151967		SERPINA3	ENSG00000196136		ARL17B	ENSG00000228696
SCN2B	ENSG00000149575		SERPINE2	ENSG00000135919		ARL2	ENSG00000213465
SCN3B	ENSG00000166257		SLC16A8	ENSG00000100156		ARL2BP	ENSG00000102931
SERPINI1	ENSG00000163536		SLC1A7	ENSG00000162383		ARL3	ENSG00000138175
SH3GL2	ENSG00000107295		SLC24A1	ENSG00000074621		ARL4D	ENSG00000175906
SH3TC2	ENSG00000169247		SLC6A13	ENSG00000010379		ARL5A	ENSG00000162980
SLC12A5	ENSG00000124140		SOHLH2	ENSG00000120669		ARL5B	ENSG00000165997
SLC30A3	ENSG00000115194		SPESP1	ENSG00000258484		ARL6	ENSG00000113966
SLC35F4	ENSG00000151812		SPN	ENSG00000197471		ARL6IP1	ENSG00000170540
SLC5A5	ENSG00000105641		SPNS3	ENSG00000182557		ARL6IP4	ENSG00000182196
SLC6A11	ENSG00000132164		SRRM5	ENSG00000226763		ARL6IP5	ENSG00000144746
SLIT1	ENSG00000187122		STAR	ENSG00000147465		ARL8A	ENSG00000143862
SMIM17	ENSG00000268182		STKLD1	ENSG00000198870		ARL8B	ENSG00000134108
SPAG8	ENSG00000137098		STRA6	ENSG00000137868		ARMC1	ENSG00000104442
STXBP1	ENSG00000136854		TAC3	ENSG00000166863		ARMC10	ENSG00000170632
SV2B	ENSG00000185518		TDRD9	ENSG00000156414		ARMC5	ENSG00000140691
SYT14	ENSG00000143469		TEKT3	ENSG00000125409		ARMC7	ENSG00000125449
SYT2	ENSG00000143858		THEM5	ENSG00000196407		ARMC8	ENSG00000114098
TAGLN3	ENSG00000144834		TMEM97	ENSG00000109084		ARMCX1	ENSG00000126947
TEX26	ENSG00000175664		TNFRSF9	ENSG00000049249		ARMCX3	ENSG00000102401
TLR10	ENSG00000174123		TNNI3K	ENSG00000116783		ARMCX5	ENSG00000125962
TMCC2	ENSG00000133069		TRPV5	ENSG00000127412		ARMCX6	ENSG00000198960
TMEM144	ENSG00000164124		TSPO2	ENSG00000112212		ARMT1	ENSG00000146476
TMIGD3	ENSG00000121933		TTC21A	ENSG00000168026		ARNT	ENSG00000143437
TPH1	ENSG00000129167		YBX3	ENSG00000060138		ARNTL	ENSG00000133794
TRMT9B	ENSG00000250305		ABCA4	ENSG00000198691		ARPC1A	ENSG00000241685
TTYH1	ENSG00000167614		ACY1	ENSG00000243989		ARPC2	ENSG00000163466
TUBB2A	ENSG00000137267		ALDOA	ENSG00000149925		ARPC3	ENSG00000111229
UCHL1	ENSG00000154277		AMY2B	ENSG00000240038		ARPC4	ENSG00000241553
YWHAH	ENSG00000128245		ANK1	ENSG00000029534		ARPC4-TTLL3	ENSG00000250151
ZNF385C	ENSG00000187595		ANXA10	ENSG00000109511		ARPC5L	ENSG00000136950
ZNF385D	ENSG00000151789		APOD	ENSG00000189058		ARPIN	ENSG00000242498
ZNF536	ENSG00000198597		APOM	ENSG00000204444		ARRB1	ENSG00000137486
ABCG4	ENSG00000172350		AQP5	ENSG00000161798		ARRDC1	ENSG00000197070
AC005726.1	ENSG00000258472		ARHGDIB	ENSG00000111348		ARRDC3	ENSG00000113369
AC026316.5	ENSG00000285218		BANK1	ENSG00000153064		ARSA	ENSG00000100299
AC116565.1	ENSG00000273238		BCHE	ENSG00000114200		ARSB	ENSG00000113273
AC245033.1	ENSG00000260836		BEST3	ENSG00000127325		ARSD	ENSG00000006756
ADAM23	ENSG00000114948		BIN2	ENSG00000110934		ARSJ	ENSG00000180801
AL136373.1	ENSG00000282881		C19orf67	ENSG00000188032		ARSK	ENSG00000164291
AMPH	ENSG00000078053		C1QTNF3	ENSG00000082196		ARV1	ENSG00000173409
ANKRD34A	ENSG00000272031		C1QTNF6	ENSG00000133466		ASAH1	ENSG00000104763
ANKRD45	ENSG00000183831		C22orf15	ENSG00000169314		ASAP1	ENSG00000153317
ANKRD55	ENSG00000164512		C2CD6	ENSG00000155754		ASAP2	ENSG00000151693
ANKS1B	ENSG00000185046		C3orf62	ENSG00000188315		ASAP3	ENSG00000088280
APLP1	ENSG00000105290		CA1	ENSG00000133742		ASB1	ENSG00000065802
AQP4	ENSG00000171885		CACNA2D2	ENSG00000007402		ASB13	ENSG00000196372
ARHGDIG	ENSG00000242173		CACNB1	ENSG00000067191		ASB3	ENSG00000115239
ASPDH	ENSG00000204653		CALHM6	ENSG00000188820		ASB6	ENSG00000148331
ATP1B2	ENSG00000129244		CATSPERE	ENSG00000179397		ASB7	ENSG00000183475
BRSK1	ENSG00000160469		CCDC180	ENSG00000197816		ASCC1	ENSG00000138303
BSN	ENSG00000164061		CCNA2	ENSG00000145386		ASCC2	ENSG00000100325
BSX	ENSG00000188909		CCR2	ENSG00000121807		ASCC3	ENSG00000112249
BTBD8	ENSG00000189195		CD24	ENSG00000272398		ASF1A	ENSG00000111875
C1orf194	ENSG00000179902		CD244	ENSG00000122223		ASH1L	ENSG00000116539
C22orf31	ENSG00000100249		CD38	ENSG00000004468		ASH2L	ENSG00000129691
C22orf42	ENSG00000205856		CDRT15L2	ENSG00000214819		ASMTL	ENSG00000169093
C9orf24	ENSG00000164972		CFH	ENSG00000000971		ASNA1	ENSG00000198356
CACNA1B	ENSG00000148408		CHGA	ENSG00000100604		ASNSD1	ENSG00000138381
CADPS2	ENSG00000081803		CLC	ENSG00000105205		ASPH	ENSG00000198363
CALB2	ENSG00000172137		CLCA4	ENSG00000016602		ASPSCR1	ENSG00000169696
CAMKK2	ENSG00000110931		CLEC18A	ENSG00000157322		ASTE1	ENSG00000034533
CARMIL3	ENSG00000186648		CNGB1	ENSG00000070729		ASTN2	ENSG00000148219
CD300A	ENSG00000167851		CTH	ENSG00000116761		ASXL1	ENSG00000171456
CDH10	ENSG00000040731		CXCL8	ENSG00000169429		ASXL2	ENSG00000143970
CDH20	ENSG00000101542		CXorf67	ENSG00000187690		ATAD1	ENSG00000138138
CDH22	ENSG00000149654		CYP4F11	ENSG00000171903		ATAD2B	ENSG00000119778
CDH7	ENSG00000081138		DBF4	ENSG00000006634		ATAD3A	ENSG00000197785
CDH8	ENSG00000150394		DDIT4L	ENSG00000145358		ATAD3B	ENSG00000160072
CDK5R1	ENSG00000176749		DDX20	ENSG00000064703		ATAD3C	ENSG00000215915
CELF5	ENSG00000161082		DDX43	ENSG00000080007		ATAT1	ENSG00000137343
CENPVL1	ENSG00000223591		DKK1	ENSG00000107984		ATE1	ENSG00000107669
CENPVL2	ENSG00000283093		DMBT1	ENSG00000187908		ATF1	ENSG00000123268
CERS1	ENSG00000223802		DMKN	ENSG00000161249		ATF2	ENSG00000115966
CFAP126	ENSG00000188931		DNASE2B	ENSG00000137976		ATF4	ENSG00000128272
CFAP157	ENSG00000160401		EEF1A2	ENSG00000101210		ATF6	ENSG00000118217
CFAP52	ENSG00000166596		EHHADH	ENSG00000113790		ATF6B	ENSG00000213676
CHAT	ENSG00000070748		FBXO5	ENSG00000112029		ATF7	ENSG00000170653
CHN1	ENSG00000128656		FCGR2B	ENSG00000072694		ATF7IP	ENSG00000171681
CHST8	ENSG00000124302		FEM1A	ENSG00000141965		ATG10	ENSG00000152348
CLDND1	ENSG00000080822		FGF8	ENSG00000107831		ATG101	ENSG00000123395
CLVS2	ENSG00000146352		FGR	ENSG00000000938		ATG12	ENSG00000145782
CNIH3	ENSG00000143786		FHDC1	ENSG00000137460		ATG13	ENSG00000175224
CNKSR2	ENSG00000149970		FRZB	ENSG00000162998		ATG14	ENSG00000126775
CNTF	ENSG00000242689		FSTL3	ENSG00000070404		ATG16L1	ENSG00000085978
CNTN6	ENSG00000134115		FUT4	ENSG00000196371		ATG2B	ENSG00000066739
CNTNAP5	ENSG00000155052		FUZ	ENSG00000010361		ATG3	ENSG00000144848
COL9A3	ENSG00000092758		FXR1	ENSG00000114416		ATG4A	ENSG00000101844
CRTAM	ENSG00000109943		GADL1	ENSG00000144644		ATG4B	ENSG00000168397
CSAG1	ENSG00000198930		GALR2	ENSG00000182687		ATG4C	ENSG00000125703
CSMD3	ENSG00000164796		GLS2	ENSG00000135423		ATG4D	ENSG00000130734
CTXN1	ENSG00000178531		GNLY	ENSG00000115523		ATG5	ENSG00000057663
CTXN2	ENSG00000233932		GSTM5	ENSG00000134201		ATG7	ENSG00000197548
DCC	ENSG00000187323		GZMH	ENSG00000100450		ATG9A	ENSG00000198925
DCUN1D2	ENSG00000150401		GZMK	ENSG00000113088		ATIC	ENSG00000138363
DIRAS1	ENSG00000176490		HASPIN	ENSG00000177602		ATL2	ENSG00000119787
DLG4	ENSG00000132535		HBA2	ENSG00000188536		ATL3	ENSG00000184743
DLGAP1	ENSG00000170579		HIST1H4F	ENSG00000274618		ATM	ENSG00000149311
DLX1	ENSG00000144355		HIST2H2AA4	ENSG00000272196		ATMIN	ENSG00000166454
DNAI1	ENSG00000122735		HIST2H2AB	ENSG00000184270		ATN1	ENSG00000111676
DND1	ENSG00000256453		ICAM4	ENSG00000105371		ATOX1	ENSG00000177556
DOC2A	ENSG00000149927		IGF2BP3	ENSG00000136231		ATP10A	ENSG00000206190
DPP10	ENSG00000175497		IL21R	ENSG00000103522		ATP11A	ENSG00000068650
DPYSL5	ENSG00000157851		IL3RA	ENSG00000185291		ATP11B	ENSG00000058063
DRP2	ENSG00000102385		INHBA	ENSG00000122641		ATP11C	ENSG00000101974
DSCAM	ENSG00000171587		IRS4	ENSG00000133124		ATP13A1	ENSG00000105726
EN2	ENSG00000164778		KCNE2	ENSG00000159197		ATP13A3	ENSG00000133657
EXPH5	ENSG00000110723		KCNK2	ENSG00000082482		ATP1B3	ENSG00000069849
EXTL1	ENSG00000158008		KEL	ENSG00000197993		ATP2B4	ENSG00000058668
FAIM2	ENSG00000135472		KHK	ENSG00000138030		ATP2C1	ENSG00000017260
FAM153C	ENSG00000204677		KIAA1024L	ENSG00000186367		ATP5F1A	ENSG00000152234
FAM163B	ENSG00000196990		KLRF1	ENSG00000150045		ATP5F1B	ENSG00000110955
FAM184B	ENSG00000047662		LCA5L	ENSG00000157578		ATP5F1C	ENSG00000165629
FAM231C	ENSG00000268674		LCN1	ENSG00000160349		ATP5F1E	ENSG00000124172
FAM43B	ENSG00000183114		LEFTY1	ENSG00000243709		ATP5IF1	ENSG00000130770
FGF1	ENSG00000113578		LGI2	ENSG00000153012		ATP5MC2	ENSG00000135390
FMN2	ENSG00000155816		LRRC39	ENSG00000122477		ATP5MD	ENSG00000173915
FNDC7	ENSG00000143107		LRRN4	ENSG00000125872		ATP5MF	ENSG00000241468
FNTB	ENSG00000257365		LSMEM2	ENSG00000179564		ATP5MF-PTCD1	ENSG00000248919
FOCAD	ENSG00000188352		MAGEH1	ENSG00000187601		ATP5MG	ENSG00000167283
FOXD4L1	ENSG00000184492		2021-03-11	ENSG00000183654		ATP5MPL	ENSG00000156411
FRG2	ENSG00000205097		METTL21C	ENSG00000139780		ATP5PD	ENSG00000167863
FRMD5	ENSG00000171877		MIB2	ENSG00000197530		ATP5PF	ENSG00000154723
FUT9	ENSG00000172461		MMP11	ENSG00000099953		ATP5PO	ENSG00000241837
GABRQ	ENSG00000268089		MMP8	ENSG00000118113		ATP5S	ENSG00000125375
GAD2	ENSG00000136750		MS4A8	ENSG00000166959		ATP6AP1	ENSG00000071553
GCA	ENSG00000115271		MYB	ENSG00000118513		ATP6AP1L	ENSG00000205464
GDF1	ENSG00000130283		MYH7B	ENSG00000078814		ATP6V0A2	ENSG00000185344
GHRH	ENSG00000118702		MYLK3	ENSG00000140795		ATP6V0C	ENSG00000185883
GNG7	ENSG00000176533		MYO15A	ENSG00000091536		ATP6V0D1	ENSG00000159720
GOLGA7B	ENSG00000155265		MYOM1	ENSG00000101605		ATP6V0E1	ENSG00000113732
GPR83	ENSG00000123901		NEUROD4	ENSG00000123307		ATP6V1A	ENSG00000114573
GPR88	ENSG00000181656		NFE4	ENSG00000230257		ATP6V1C1	ENSG00000155097
GRIK1	ENSG00000171189		NPIPB8	ENSG00000255524		ATP6V1D	ENSG00000100554
GRIN2A	ENSG00000183454		NPW	ENSG00000183971		ATP6V1E1	ENSG00000131100
GRM1	ENSG00000152822		P2RY6	ENSG00000171631		ATP6V1F	ENSG00000128524
GSG1L	ENSG00000169181		PAX8	ENSG00000125618		ATP6V1G1	ENSG00000136888
GSX2	ENSG00000180613		PGGHG	ENSG00000142102		ATP6V1H	ENSG00000047249
HBQ1	ENSG00000086506		PHKG1	ENSG00000164776		ATP7A	ENSG00000165240
HCN1	ENSG00000164588		PIWIL2	ENSG00000197181		ATP8B2	ENSG00000143515
HCRTR2	ENSG00000137252		PKD2L2	ENSG00000078795		ATP9B	ENSG00000166377
HEPN1	ENSG00000221932		PKIA	ENSG00000171033		ATPAF2	ENSG00000171953
HOXB8	ENSG00000120068		PLIN4	ENSG00000167676		ATR	ENSG00000175054
HS3ST4	ENSG00000182601		PPP1R32	ENSG00000162148		ATRAID	ENSG00000138085
HTR5A	ENSG00000157219		PRAP1	ENSG00000165828		ATRN	ENSG00000088812
IFNA1	ENSG00000197919		PRDX4	ENSG00000123131		ATRX	ENSG00000085224
IGLON5	ENSG00000142549		PSD4	ENSG00000125637		ATXN1	ENSG00000124788
IP6K3	ENSG00000161896		PTPRCAP	ENSG00000213402		ATXN10	ENSG00000130638
KCNA2	ENSG00000177301		RAD23A	ENSG00000179262		ATXN1L	ENSG00000224470
KCNA4	ENSG00000182255		RFLNA	ENSG00000178882		ATXN2	ENSG00000204842
KCNJ10	ENSG00000177807		RFLNB	ENSG00000183688		ATXN2L	ENSG00000168488
KCNMB4	ENSG00000135643		RPL39L	ENSG00000163923		ATXN3	ENSG00000066427
KCNQ2	ENSG00000075043		RSPH10B2	ENSG00000169402		ATXN7L1	ENSG00000146776
KCNQ5	ENSG00000185760		RYR2	ENSG00000198626		ATXN7L2	ENSG00000162650
KCNS2	ENSG00000156486		SCIMP	ENSG00000161929		ATXN7L3	ENSG00000087152
KCTD16	ENSG00000183775		SERPING1	ENSG00000149131		ATXN7L3B	ENSG00000253719
KIAA0319	ENSG00000137261		SFTPD	ENSG00000133661		AUH	ENSG00000148090
KIAA1614	ENSG00000135835		SLN	ENSG00000170290		AUP1	ENSG00000115307
KIF1A	ENSG00000130294		SLPI	ENSG00000124107		AURKAIP1	ENSG00000175756
KIRREL3	ENSG00000149571		SMIM27	ENSG00000235453		AUTS2	ENSG00000158321
KLHL32	ENSG00000186231		SPATA21	ENSG00000187144		AVEN	ENSG00000169857
KNCN	ENSG00000162456		SPATA24	ENSG00000170469		AVL9	ENSG00000105778
KSR2	ENSG00000171435		SPINK9	ENSG00000204909		AVPI1	ENSG00000119986
LCN15	ENSG00000177984		SPTLC3	ENSG00000172296		AXIN1	ENSG00000103126
LHX1	ENSG00000273706		SULT1B1	ENSG00000173597		AXIN2	ENSG00000168646
LHX2	ENSG00000106689		SYCE2	ENSG00000161860		AXL	ENSG00000167601
LINGO4	ENSG00000213171		TACC3	ENSG00000013810		AZI2	ENSG00000163512
LLGL1	ENSG00000131899		TBC1D10C	ENSG00000175463		AZIN1	ENSG00000155096
LRRC55	ENSG00000183908		TCTE1	ENSG00000146221		B2M	ENSG00000166710
LRRTM3	ENSG00000198739		TEKT2	ENSG00000092850		B3GALT4	ENSG00000235863
LUZP2	ENSG00000187398		TEX29	ENSG00000153495		B3GALT6	ENSG00000176022
MAG	ENSG00000105695		THPO	ENSG00000090534		B3GAT3	ENSG00000149541
MAST1	ENSG00000105613		TINF2	ENSG00000092330		B3GLCT	ENSG00000187676
MC3R	ENSG00000124089		TMC5	ENSG00000103534		B3GNT10	ENSG00000214654
MDFIC2	ENSG00000242120		TMEM182	ENSG00000170417		B3GNT2	ENSG00000170340
MTCL1	ENSG00000168502		TMEM217	ENSG00000172738		B3GNT9	ENSG00000237172
MYT1L	ENSG00000186487		TMIGD2	ENSG00000167664		B3GNTL1	ENSG00000175711
NAP1L2	ENSG00000186462		TNFAIP8L2	ENSG00000163154		B4GALT1	ENSG00000086062
NCKIPSD	ENSG00000213672		TNFRSF10C	ENSG00000173535		B4GALT2	ENSG00000117411
NDRG4	ENSG00000103034		TRIML2	ENSG00000179046		B4GALT3	ENSG00000158850
NECAB1	ENSG00000123119		UGT2A1	ENSG00000173610		B4GALT4	ENSG00000121578
NECAB2	ENSG00000103154		XCL1	ENSG00000143184		B4GALT5	ENSG00000158470
NEFM	ENSG00000104722		ZNF777	ENSG00000196453		B4GALT7	ENSG00000027847
NHLH2	ENSG00000177551		AANAT	ENSG00000129673		B9D1	ENSG00000108641
NIM1K	ENSG00000177453		AC004832.3	ENSG00000249590		BABAM1	ENSG00000105393
NKAIN4	ENSG00000101198		AC008763.3	ENSG00000269711		BACE2	ENSG00000182240
NMBR	ENSG00000135577		AC097637.1	ENSG00000173366		BACH1	ENSG00000156273
NRSN1	ENSG00000152954		ACACB	ENSG00000076555		BAD	ENSG00000002330
NSG2	ENSG00000170091		ACE	ENSG00000159640		BAG1	ENSG00000107262
OPN4	ENSG00000122375		ACSL5	ENSG00000197142		BAG4	ENSG00000156735
OPRM1	ENSG00000112038		ADA	ENSG00000196839		BAG6	ENSG00000204463
OR14I1	ENSG00000189181		ADAMTS6	ENSG00000049192		BAHD1	ENSG00000140320
OR1F1	ENSG00000168124		ADH1B	ENSG00000196616		BAIAP2	ENSG00000175866
OR3A2	ENSG00000221882		ADSSL1	ENSG00000185100		BAIAP2L1	ENSG00000006453
PACSIN1	ENSG00000124507		AFP	ENSG00000081051		BAK1	ENSG00000030110
PCDH11X	ENSG00000102290		AGL	ENSG00000162688		BANF1	ENSG00000175334
PCDHA5	ENSG00000204965		AHNAK2	ENSG00000185567		BANP	ENSG00000172530
PCDHGA10	ENSG00000253846		AL451007.3	ENSG00000284188		BAP1	ENSG00000163930
PCP2	ENSG00000174788		AMMECR1L	ENSG00000144233		BARD1	ENSG00000138376
PENK	ENSG00000181195		ANO2	ENSG00000047617		BATF2	ENSG00000168062
PEX5L	ENSG00000114757		AP1S3	ENSG00000152056		BAX	ENSG00000087088
PGM2L1	ENSG00000165434		ARHGAP15	ENSG00000075884		BAZ1A	ENSG00000198604
PHF24	ENSG00000122733		ARHGAP25	ENSG00000163219		BAZ1B	ENSG00000009954
PIANP	ENSG00000139200		ARHGAP45	ENSG00000180448		BAZ2A	ENSG00000076108
PLD5	ENSG00000180287		ASS1	ENSG00000130707		BAZ2B	ENSG00000123636
PLEKHB1	ENSG00000021300		ATP2A2	ENSG00000174437		BBC3	ENSG00000105327
PNMA8C	ENSG00000277531		AUNIP	ENSG00000127423		BBS1	ENSG00000174483
PPP2R2B	ENSG00000156475		BAIAP2L2	ENSG00000128298		BBS10	ENSG00000179941
PRSS48	ENSG00000189099		BARX1	ENSG00000131668		BBS12	ENSG00000181004
PRSS51	ENSG00000253649		BBOX1	ENSG00000129151		BBS2	ENSG00000125124
PTPRR	ENSG00000153233		BEST4	ENSG00000142959		BBS4	ENSG00000140463
PVALB	ENSG00000100362		BLM	ENSG00000197299		BBS5	ENSG00000163093
RALYL	ENSG00000184672		BMP8A	ENSG00000183682		BBS7	ENSG00000138686
RASGRF1	ENSG00000058335		BPGM	ENSG00000172331		BBS9	ENSG00000122507
RBFOX1	ENSG00000078328		BSND	ENSG00000162399		BBX	ENSG00000114439
RELN	ENSG00000189056		BTN1A1	ENSG00000124557		BCAP29	ENSG00000075790
RHBG	ENSG00000132677		BUB1	ENSG00000169679		BCAP31	ENSG00000185825
RHOXF1	ENSG00000101883		C11orf71	ENSG00000180425		BCAR1	ENSG00000050820
RNF112	ENSG00000128482		C15orf41	ENSG00000186073		BCAS2	ENSG00000116752
RTBDN	ENSG00000132026		C16orf92	ENSG00000167194		BCAS3	ENSG00000141376
RTL1	ENSG00000254656		C1orf158	ENSG00000157330		BCAT2	ENSG00000105552
RXFP3	ENSG00000182631		CA7	ENSG00000168748		BCDIN3D	ENSG00000186666
SATB2	ENSG00000119042		CABP4	ENSG00000175544		BCKDHA	ENSG00000248098
SCG3	ENSG00000104112		CAP2	ENSG00000112186		BCKDK	ENSG00000103507
SCN1A	ENSG00000144285		CARMIL2	ENSG00000159753		BCL10	ENSG00000142867
SCN1B	ENSG00000105711		CATSPER2	ENSG00000166762		BCL2	ENSG00000171791
SCN3A	ENSG00000153253		CATSPERG	ENSG00000099338		BCL2L1	ENSG00000171552
SCRT2	ENSG00000215397		CBY3	ENSG00000204659		BCL2L11	ENSG00000153094
SEZ6L	ENSG00000100095		CCDC169	ENSG00000242715		BCL2L12	ENSG00000126453
SGCZ	ENSG00000185053		CCDC169-SOHLH2	ENSG00000250709		BCL2L13	ENSG00000099968
SKOR2	ENSG00000215474		CCDC36	ENSG00000173421		BCL2L2	ENSG00000129473
SLAIN1	ENSG00000139737		CCDC96	ENSG00000173013		BCL2L2-PABPN1	ENSG00000258643
SLC17A8	ENSG00000179520		CCHCR1	ENSG00000204536		BCL3	ENSG00000069399
SLC24A2	ENSG00000155886		CCR6	ENSG00000112486		BCL6B	ENSG00000161940
SLC6A7	ENSG00000011083		CD247	ENSG00000198821		BCL7A	ENSG00000110987
SLC8A2	ENSG00000118160		CD300LF	ENSG00000186074		BCL7B	ENSG00000106635
SLC8A3	ENSG00000100678		CD3E	ENSG00000198851		BCL7C	ENSG00000099385
SNCA	ENSG00000145335		CD7	ENSG00000173762		BCL9	ENSG00000116128
SNX32	ENSG00000172803		CD8B	ENSG00000172116		BCL9L	ENSG00000186174
SOX2	ENSG00000181449		CDCA2	ENSG00000184661		BCLAF1	ENSG00000029363
SRCIN1	ENSG00000277363		CDK1	ENSG00000170312		BCLAF3	ENSG00000173681
SST	ENSG00000157005		CEACAM4	ENSG00000105352		BCOR	ENSG00000183337
ST8SIA2	ENSG00000140557		CEMIP	ENSG00000103888		BCORL1	ENSG00000085185
ST8SIA3	ENSG00000177511		CENPF	ENSG00000117724		BCR	ENSG00000186716
STRC	ENSG00000242866		CFAP206	ENSG00000272514		BCS1L	ENSG00000074582
SYNGR3	ENSG00000127561		CHODL	ENSG00000154645		BDKRB2	ENSG00000168398
TESPA1	ENSG00000135426		CITED1	ENSG00000125931		BDP1	ENSG00000145734
TFAP2D	ENSG00000008197		CLCNKA	ENSG00000186510		BECN1	ENSG00000126581
TIAM1	ENSG00000156299		CLEC17A	ENSG00000187912		BEND5	ENSG00000162373
TMEFF1	ENSG00000241697		CLEC18B	ENSG00000140839		BEND7	ENSG00000165626
TMEM130	ENSG00000166448		CLPB	ENSG00000162129		BET1	ENSG00000105829
TMEM145	ENSG00000167619		CMBL	ENSG00000164237		BET1L	ENSG00000177951
TMEM178A	ENSG00000152154		CNGA3	ENSG00000144191		BEX3	ENSG00000166681
TMEM179	ENSG00000258986		COL2A1	ENSG00000139219		BEX4	ENSG00000102409
TMEM266	ENSG00000169758		COQ10A	ENSG00000135469		BFAR	ENSG00000103429
TMOD2	ENSG00000128872		CORIN	ENSG00000145244		BFSP1	ENSG00000125864
TMPRSS5	ENSG00000166682		CORO1A	ENSG00000102879		BGN	ENSG00000182492
TRHR	ENSG00000174417		CORO6	ENSG00000167549		BHLHE40	ENSG00000134107
TSPAN7	ENSG00000156298		CRACR2B	ENSG00000177685		BICD2	ENSG00000185963
TTYH2	ENSG00000141540		CRIP2	ENSG00000182809		BICRA	ENSG00000063169
TUNAR	ENSG00000250366		CST7	ENSG00000077984		BICRAL	ENSG00000112624
UGT8	ENSG00000174607		CTSV	ENSG00000136943		BIN3	ENSG00000147439
UNC5A	ENSG00000113763		CXCR2	ENSG00000180871		BIRC2	ENSG00000110330
VWA5B2	ENSG00000145198		CXCR5	ENSG00000160683		BIRC6	ENSG00000115760
WDR97	ENSG00000179698		CYP17A1	ENSG00000148795		BIVM	ENSG00000134897
ZAR1	ENSG00000182223		CYP4F3	ENSG00000186529		BLOC1S1	ENSG00000135441
ZBTB18	ENSG00000179456		DCAF12L2	ENSG00000198354		BLOC1S2	ENSG00000196072
ZCCHC12	ENSG00000174460		DCSTAMP	ENSG00000164935		BLOC1S3	ENSG00000189114
ZFYVE28	ENSG00000159733		DCUN1D1	ENSG00000043093		BLOC1S4	ENSG00000186222
ZIC5	ENSG00000139800		DCXR	ENSG00000169738		BLOC1S5	ENSG00000188428
ZNF729	ENSG00000196350		DHODH	ENSG00000102967		BLOC1S6	ENSG00000104164
ABCC12	ENSG00000140798		DLK1	ENSG00000185559		BLVRA	ENSG00000106605
AC117457.1	ENSG00000275163		DNAI2	ENSG00000171595		BLZF1	ENSG00000117475
ACBD7	ENSG00000176244		DNHD1	ENSG00000179532		BMI1	ENSG00000168283
ACHE	ENSG00000087085		DOK2	ENSG00000147443		BMP2	ENSG00000125845
ACSBG1	ENSG00000103740		DOK3	ENSG00000146094		BMP2K	ENSG00000138756
ADGRB3	ENSG00000135298		DSC1	ENSG00000134765		BMPER	ENSG00000164619
ADORA3	ENSG00000282608		DUSP15	ENSG00000149599		BMPR1A	ENSG00000107779
AF241726.2	ENSG00000250349		DUSP26	ENSG00000133878		BMPR2	ENSG00000204217
AGAP2	ENSG00000135439		E2F7	ENSG00000165891		BMS1	ENSG00000165733
AIFM3	ENSG00000183773		EFNA2	ENSG00000099617		BMT2	ENSG00000164603
ALDOC	ENSG00000109107		EMILIN3	ENSG00000183798		BNIP1	ENSG00000113734
ANKRD18A	ENSG00000180071		ENDOG	ENSG00000167136		BNIP2	ENSG00000140299
ANKRD34B	ENSG00000189127		EPB42	ENSG00000166947		BNIP3L	ENSG00000104765
APBA2	ENSG00000034053		ERVMER34-1	ENSG00000226887		BOC	ENSG00000144857
ARHGAP22	ENSG00000128805		ERVV-1	ENSG00000269526		BOD1	ENSG00000145919
ARHGEF33	ENSG00000214694		ETNK2	ENSG00000143845		BOD1L1	ENSG00000038219
ASIC2	ENSG00000108684		EYA4	ENSG00000112319		BOLA1	ENSG00000178096
ASTN1	ENSG00000152092		F10	ENSG00000126218		BOLA2-SMG1P6	ENSG00000261740
ATOH7	ENSG00000179774		FAM111B	ENSG00000189057		BOLA3	ENSG00000163170
ATP13A5	ENSG00000187527		FAM229B	ENSG00000203778		BOP1	ENSG00000261236
BARHL2	ENSG00000143032		FBXO32	ENSG00000156804		BORCS5	ENSG00000165714
BHLHE23	ENSG00000125533		FCGBP	ENSG00000275395		BORCS7	ENSG00000166275
C17orf51	ENSG00000212719		FCN1	ENSG00000085265		BORCS8	ENSG00000254901
C1QTNF8	ENSG00000184471		FCN3	ENSG00000142748		BORCS8-MEF2B	ENSG00000064489
C2orf80	ENSG00000188674		FER1L5	ENSG00000249715		BPNT1	ENSG00000162813
C5orf49	ENSG00000215217		FHL1	ENSG00000022267		BPTF	ENSG00000171634
C9orf129	ENSG00000204352		FOXC1	ENSG00000054598		BRAF	ENSG00000157764
CAMK1G	ENSG00000008118		FOXN4	ENSG00000139445		BRAT1	ENSG00000106009
CASTOR2	ENSG00000274070		FPR2	ENSG00000171049		BRCA1	ENSG00000012048
CBLN2	ENSG00000141668		FTCD	ENSG00000160282		BRCC3	ENSG00000185515
CCDC136	ENSG00000128596		GAPDH	ENSG00000111640		BRD1	ENSG00000100425
CCDC78	ENSG00000162004		GAPT	ENSG00000175857		BRD2	ENSG00000204256
CCNB3	ENSG00000147082		GCK	ENSG00000106633		BRD3	ENSG00000169925
CDH9	ENSG00000113100		GGCX	ENSG00000115486		BRD3OS	ENSG00000235106
CDHR1	ENSG00000148600		GHR	ENSG00000112964		BRD4	ENSG00000141867
CDK5R2	ENSG00000171450		GJB2	ENSG00000165474		BRD7	ENSG00000166164
CENPVL3	ENSG00000224109		GLYCTK	ENSG00000168237		BRD8	ENSG00000112983
CHADL	ENSG00000100399		GMFG	ENSG00000130755		BRD9	ENSG00000028310
CHRM5	ENSG00000184984		GNGT2	ENSG00000167083		BRF1	ENSG00000185024
CHRNA4	ENSG00000101204		GORASP2	ENSG00000115806		BRF2	ENSG00000104221
CLEC7A	ENSG00000172243		GP1BA	ENSG00000185245		BRI3	ENSG00000164713
CLVS1	ENSG00000177182		GPC2	ENSG00000213420		BRI3BP	ENSG00000184992
CNP	ENSG00000173786		GPC3	ENSG00000147257		BRIX1	ENSG00000113460
COCH	ENSG00000100473		GPR35	ENSG00000178623		BRK1	ENSG00000254999
COL19A1	ENSG00000082293		GRAP2	ENSG00000100351		BRMS1	ENSG00000174744
CTNNA3	ENSG00000183230		GZMA	ENSG00000145649		BRMS1L	ENSG00000100916
CTXN3	ENSG00000205279		H2AFX	ENSG00000188486		BROX	ENSG00000162819
DCLK1	ENSG00000133083		HBA1	ENSG00000206172		BRPF1	ENSG00000156983
DCLK2	ENSG00000170390		HBM	ENSG00000206177		BRPF3	ENSG00000096070
DLEU7	ENSG00000186047		HIPK4	ENSG00000160396		BRWD1	ENSG00000185658
DLGAP2	ENSG00000198010		HIST1H1D	ENSG00000124575		BRWD3	ENSG00000165288
DLGAP3	ENSG00000116544		HIST1H1E	ENSG00000168298		BSCL2	ENSG00000168000
ECT2L	ENSG00000203734		HIST1H4A	ENSG00000278637		BSDC1	ENSG00000160058
EGR4	ENSG00000135625		HIST1H4C	ENSG00000197061		BSG	ENSG00000172270
EN1	ENSG00000163064		HIST2H2BF	ENSG00000203814		BTAF1	ENSG00000095564
ENHO	ENSG00000168913		HKDC1	ENSG00000156510		BTBD10	ENSG00000148925
ENO2	ENSG00000111674		HOXB9	ENSG00000170689		BTBD19	ENSG00000222009
EPHA8	ENSG00000070886		HPD	ENSG00000158104		BTBD2	ENSG00000133243
EPHB1	ENSG00000154928		HPDL	ENSG00000186603		BTBD7	ENSG00000011114
EPHX4	ENSG00000172031		HSD3B2	ENSG00000203859		BTBD9	ENSG00000183826
ERC2	ENSG00000187672		HSPA1A	ENSG00000204389		BTD	ENSG00000169814
ETNPPL	ENSG00000164089		HSPA1L	ENSG00000204390		BTF3	ENSG00000145741
FABP7	ENSG00000164434		HSPH1	ENSG00000120694		BTF3L4	ENSG00000134717
FAM133A	ENSG00000179083		ID4	ENSG00000172201		BTG2	ENSG00000159388
FAT2	ENSG00000086570		IGSF22	ENSG00000179057		BTG3	ENSG00000154640
FCHO1	ENSG00000130475		IL2RG	ENSG00000147168		BTN2A1	ENSG00000112763
FEZ1	ENSG00000149557		IL7R	ENSG00000168685		BTN2A2	ENSG00000124508
FEZF1	ENSG00000128610		INHA	ENSG00000123999		BTN3A1	ENSG00000026950
FGF5	ENSG00000138675		ISG20L2	ENSG00000143319		BTN3A2	ENSG00000186470
FOXB1	ENSG00000171956		ITK	ENSG00000113263		BTN3A3	ENSG00000111801
FOXD4L6	ENSG00000273514		JAML	ENSG00000160593		BTRC	ENSG00000166167
FOXE3	ENSG00000186790		JPH1	ENSG00000104369		BUB3	ENSG00000154473
FRMPD2	ENSG00000170324		KANSL1L	ENSG00000144445		BUD13	ENSG00000137656
GABRA2	ENSG00000151834		KCNA3	ENSG00000177272		BUD23	ENSG00000071462
GABRA4	ENSG00000109158		KCNJ11	ENSG00000187486		BUD31	ENSG00000106245
GABRB1	ENSG00000163288		KIF11	ENSG00000138160		BX004987.1	ENSG00000278704
GAREM2	ENSG00000157833		KL	ENSG00000133116		BYSL	ENSG00000112578
GDI1	ENSG00000203879		KLHDC7A	ENSG00000179023		BZW1	ENSG00000082153
GLRA3	ENSG00000145451		KRT15	ENSG00000171346		C10orf143	ENSG00000237489
GPR12	ENSG00000132975		KRT25	ENSG00000204897		C10orf76	ENSG00000120029
GPR37	ENSG00000170775		KRT86	ENSG00000170442		C10orf88	ENSG00000119965
GPR45	ENSG00000135973		KRTAP16-1	ENSG00000212657		C11orf1	ENSG00000137720
GPR85	ENSG00000164604		KRTAP5-5	ENSG00000185940		C11orf45	ENSG00000174370
GPRIN1	ENSG00000169258		LBHD1	ENSG00000162194		C11orf49	ENSG00000149179
GRAMD1B	ENSG00000023171		LCN12	ENSG00000184925		C11orf52	ENSG00000149300
GRIN3A	ENSG00000198785		LCN9	ENSG00000148386		C11orf58	ENSG00000110696
GYG2	ENSG00000056998		LDHAL6A	ENSG00000166800		C11orf68	ENSG00000175573
H3.Y	ENSG00000269466		LEF1	ENSG00000138795		C11orf80	ENSG00000173715
HAPLN4	ENSG00000187664		LEMD1	ENSG00000186007		C11orf95	ENSG00000188070
HCN4	ENSG00000138622		LGALS12	ENSG00000133317		C12orf29	ENSG00000133641
HMSD	ENSG00000221887		LGALS16	ENSG00000249861		C12orf4	ENSG00000047621
HS3ST2	ENSG00000122254		LHX4	ENSG00000121454		C12orf43	ENSG00000157895
HYAL3	ENSG00000186792		LHX9	ENSG00000143355		C12orf57	ENSG00000111678
IFNA13	ENSG00000233816		LIMD2	ENSG00000136490		C12orf66	ENSG00000174206
IGFBPL1	ENSG00000137142		LMO1	ENSG00000166407		C14orf119	ENSG00000179933
INA	ENSG00000148798		LRIT2	ENSG00000204033		C14orf28	ENSG00000179476
INSM2	ENSG00000168348		LRRC2	ENSG00000163827		C14orf93	ENSG00000100802
IQCJ	ENSG00000214216		LRRC27	ENSG00000148814		C15orf38-AP3S2	ENSG00000250021
ITM2C	ENSG00000135916		LRRC37A	ENSG00000176681		C15orf40	ENSG00000169609
ITPKA	ENSG00000137825		LRRC46	ENSG00000141294		C16orf58	ENSG00000140688
KCNG2	ENSG00000178342		LRRC75A	ENSG00000181350		C16orf70	ENSG00000125149
KCNJ12	ENSG00000184185		LRRIQ3	ENSG00000162620		C16orf72	ENSG00000182831
KCNK12	ENSG00000184261		LRTM1	ENSG00000144771		C16orf87	ENSG00000155330
KIF13B	ENSG00000197892		LST1	ENSG00000204482		C16orf91	ENSG00000174109
KIF5C	ENSG00000168280		MACROD1	ENSG00000133315		C17orf113	ENSG00000267221
KIF6	ENSG00000164627		MAFA	ENSG00000182759		C17orf49	ENSG00000258315
KIFC2	ENSG00000167702		MAL	ENSG00000172005		C17orf58	ENSG00000186665
KLC1	ENSG00000126214		MCMDC2	ENSG00000178460		C17orf62	ENSG00000178927
KLHL3	ENSG00000146021		MLIP	ENSG00000146147		C17orf75	ENSG00000108666
KRT31	ENSG00000094796		MORC4	ENSG00000133131		C17orf80	ENSG00000141219
KRTAP5-2	ENSG00000205867		MORN5	ENSG00000185681		C18orf21	ENSG00000141428
LGI1	ENSG00000108231		MRGBP	ENSG00000101189		C18orf32	ENSG00000177576
LGI3	ENSG00000168481		MSR1	ENSG00000038945		C19orf24	ENSG00000228300
LHFPL5	ENSG00000197753		MSRB1	ENSG00000198736		C19orf25	ENSG00000119559
LINC00672	ENSG00000263874		MT1G	ENSG00000125144		C19orf44	ENSG00000105072
LIX1	ENSG00000145721		MTHFD1	ENSG00000100714		C19orf48	ENSG00000167747
LMTK3	ENSG00000142235		MTRNR2L12	ENSG00000269028		C19orf53	ENSG00000104979
LRRC7	ENSG00000033122		MYO1F	ENSG00000142347		C19orf54	ENSG00000188493
LZTS1	ENSG00000061337		NACA2	ENSG00000253506		C19orf70	ENSG00000174917
MAMDC4	ENSG00000177943		NADK2	ENSG00000152620		C19orf73	ENSG00000221916
MAP1B	ENSG00000131711		NCAPD2	ENSG00000010292		C1D	ENSG00000197223
MAPT	ENSG00000186868		NCAPG	ENSG00000109805		C1GALT1	ENSG00000106392
MGAT4C	ENSG00000182050		NCAPH	ENSG00000121152		C1orf109	ENSG00000116922
MIA	ENSG00000261857		NCF4	ENSG00000100365		C1orf122	ENSG00000197982
MMP24	ENSG00000125966		NDUFS7	ENSG00000115286		C1orf123	ENSG00000162384
MTURN	ENSG00000180354		NEU4	ENSG00000204099		C1orf131	ENSG00000143633
NAT8L	ENSG00000185818		NFATC3	ENSG00000072736		C1orf159	ENSG00000131591
NEUROG1	ENSG00000181965		NFE2L3	ENSG00000050344		C1orf174	ENSG00000198912
NLRP4	ENSG00000160505		NHSL1	ENSG00000135540		C1orf198	ENSG00000119280
NMB	ENSG00000197696		NOX5	ENSG00000255346		C1orf21	ENSG00000116667
NOL4	ENSG00000101746		NRG4	ENSG00000169752		C1orf35	ENSG00000143793
NPAS4	ENSG00000174576		NTS	ENSG00000133636		C1orf43	ENSG00000143612
NPTX2	ENSG00000106236		NUSAP1	ENSG00000137804		C1orf50	ENSG00000164008
NRIP2	ENSG00000053702		OBSCN	ENSG00000154358		C1orf52	ENSG00000162642
NRIP3	ENSG00000175352		ODF2	ENSG00000136811		C1orf54	ENSG00000118292
OLIG1	ENSG00000184221		OPTN	ENSG00000123240		C1orf74	ENSG00000162757
OLIG2	ENSG00000205927		OR2W3	ENSG00000238243		C1QBP	ENSG00000108561
OR2H2	ENSG00000204657		OR3A3	ENSG00000159961		C1QTNF2	ENSG00000145861
OR9A2	ENSG00000179468		OR4N2	ENSG00000176294		C20orf194	ENSG00000088854
PAK3	ENSG00000077264		OXTR	ENSG00000180914		C20orf196	ENSG00000171984
PCDH19	ENSG00000165194		PCK2	ENSG00000100889		C20orf24	ENSG00000101084
PCDHA7	ENSG00000204963		PCSK5	ENSG00000099139		C20orf96	ENSG00000196476
PCDHA9	ENSG00000204961		PDLIM3	ENSG00000154553		C21orf140	ENSG00000222018
PDE1B	ENSG00000123360		PF4	ENSG00000163737		C21orf2	ENSG00000160226
PDE1C	ENSG00000154678		PFKM	ENSG00000152556		C21orf33	ENSG00000160221
PEG10	ENSG00000242265		PGC	ENSG00000096088		C21orf59	ENSG00000159079
PNMA3	ENSG00000183837		PJVK	ENSG00000204311		C21orf91	ENSG00000154642
PNMA8B	ENSG00000204851		PKM	ENSG00000067225		C22orf39	ENSG00000242259
POU2F2	ENSG00000028277		PKP2	ENSG00000057294		C2CD3	ENSG00000168014
POU4F1	ENSG00000152192		PLA1A	ENSG00000144837		C2CD5	ENSG00000111731
PPFIA3	ENSG00000177380		PLCB3	ENSG00000149782		C2orf40	ENSG00000119147
PPIAL4D	ENSG00000256374		PLGLB1	ENSG00000183281		C2orf49	ENSG00000135974
PPP1R1C	ENSG00000150722		PLN	ENSG00000198523		C2orf68	ENSG00000168887
PRR36	ENSG00000183248		PMFBP1	ENSG00000118557		C2orf69	ENSG00000178074
PRRT3	ENSG00000163704		PNLDC1	ENSG00000146453		C2orf74	ENSG00000237651
PRX	ENSG00000105227		PNMT	ENSG00000141744		C2orf76	ENSG00000186132
PTPRT	ENSG00000196090		POPDC3	ENSG00000132429		C3orf14	ENSG00000114405
RAB6B	ENSG00000154917		PPP1R3C	ENSG00000119938		C3orf18	ENSG00000088543
RASGRP1	ENSG00000172575		PRKAR2B	ENSG00000005249		C3orf33	ENSG00000174928
RFPL1	ENSG00000128250		PROX1	ENSG00000117707		C3orf38	ENSG00000179021
RGS20	ENSG00000147509		PRTN3	ENSG00000196415		C3orf58	ENSG00000181744
RGS4	ENSG00000117152		PTGES	ENSG00000148344		C4orf3	ENSG00000164096
RIBC1	ENSG00000158423		PTH1R	ENSG00000160801		C4orf33	ENSG00000151470
RILPL1	ENSG00000188026		QRICH2	ENSG00000129646		C5orf15	ENSG00000113583
RUNX1T1	ENSG00000079102		RAC2	ENSG00000128340		C5orf22	ENSG00000082213
RXRG	ENSG00000143171		RAD21L1	ENSG00000244588		C5orf24	ENSG00000181904
S100B	ENSG00000160307		RAD54L	ENSG00000085999		C5orf30	ENSG00000181751
SATL1	ENSG00000184788		RASA4	ENSG00000105808		C5orf34	ENSG00000172244
SCD	ENSG00000099194		RBM8A	ENSG00000265241		C5orf42	ENSG00000197603
SCD5	ENSG00000145284		RGN	ENSG00000130988		C5orf51	ENSG00000205765
SCN8A	ENSG00000196876		RGS19	ENSG00000171700		C5orf63	ENSG00000164241
SEC14L5	ENSG00000103184		RNF227	ENSG00000179859		C6orf106	ENSG00000196821
SHF	ENSG00000138606		RNF32	ENSG00000105982		C6orf120	ENSG00000185127
SHISA8	ENSG00000234965		ROM1	ENSG00000149489		C6orf136	ENSG00000204564
SLC14A1	ENSG00000141469		RPRD1B	ENSG00000101413		C6orf203	ENSG00000130349
SLC1A6	ENSG00000105143		RPS14	ENSG00000164587		C6orf226	ENSG00000221821
SLC26A5	ENSG00000170615		S100A12	ENSG00000163221		C6orf47	ENSG00000204439
SLC44A1	ENSG00000070214		SELL	ENSG00000188404		C6orf48	ENSG00000204387
SLC6A17	ENSG00000197106		SEMA6C	ENSG00000143434		C6orf62	ENSG00000112308
SLC6A5	ENSG00000165970		SFRP5	ENSG00000120057		C6orf89	ENSG00000198663
SLC7A14	ENSG00000013293		SH3BGR	ENSG00000185437		C7orf25	ENSG00000136197
SLCO1C1	ENSG00000139155		SHISA4	ENSG00000198892		C7orf26	ENSG00000146576
SNTG1	ENSG00000147481		SIGLEC14	ENSG00000254415		C7orf43	ENSG00000146826
SORCS3	ENSG00000156395		SLC16A13	ENSG00000174327		C7orf49	ENSG00000122783
SOX11	ENSG00000176887		SLC16A9	ENSG00000165449		C7orf50	ENSG00000146540
SPOCK3	ENSG00000196104		SLC17A5	ENSG00000119899		C7orf55-LUC7L2	ENSG00000269955
SPTBN4	ENSG00000160460		SLC24A5	ENSG00000188467		C8orf33	ENSG00000182307
SSTR4	ENSG00000132671		SLC25A15	ENSG00000102743		C8orf37	ENSG00000156172
STMN2	ENSG00000104435		SLC25A4	ENSG00000151729		C8orf44	ENSG00000213865
STMN3	ENSG00000197457		SLC30A10	ENSG00000196660		C8orf58	ENSG00000241852
SVOP	ENSG00000166111		SLC38A3	ENSG00000188338		C8orf59	ENSG00000176731
SYNJ2	ENSG00000078269		SLC38A5	ENSG00000017483		C8orf76	ENSG00000189376
SYT12	ENSG00000173227		SLC43A1	ENSG00000149150		C8orf82	ENSG00000213563
SYT5	ENSG00000129990		SLC45A3	ENSG00000158715		C9orf3	ENSG00000148120
SYT6	ENSG00000134207		SLC4A5	ENSG00000188687		C9orf47	ENSG00000186354
TCEAL6	ENSG00000204071		SLC6A20	ENSG00000163817		C9orf64	ENSG00000165118
TIAM2	ENSG00000146426		SLCO4C1	ENSG00000173930		C9orf72	ENSG00000147894
TMEM155	ENSG00000164112		SNX20	ENSG00000167208		C9orf78	ENSG00000136819
TMEM156	ENSG00000121895		SPACA9	ENSG00000165698		C9orf85	ENSG00000155621
TTC25	ENSG00000204815		SPATA33	ENSG00000167523		CA5B	ENSG00000169239
TUBB2B	ENSG00000137285		SPINK8	ENSG00000229453		CAAP1	ENSG00000120159
TUBB3	ENSG00000258947		SPRYD4	ENSG00000176422		CAB39	ENSG00000135932
TUBB4A	ENSG00000104833		SPSB4	ENSG00000175093		CAB39L	ENSG00000102547
UBE2QL1	ENSG00000215218		STEAP2	ENSG00000157214		CABIN1	ENSG00000099991
UNC80	ENSG00000144406		STEAP3	ENSG00000115107		CACFD1	ENSG00000160325
VSX1	ENSG00000100987		STK25	ENSG00000115694		CACHD1	ENSG00000158966
WASF1	ENSG00000112290		SULT1A4	ENSG00000213648		CACNA1D	ENSG00000157388
ZNF804A	ENSG00000170396		SULT2A1	ENSG00000105398		CACNB2	ENSG00000165995
AATK	ENSG00000181409		SYCP2	ENSG00000196074		CACTIN	ENSG00000105298
ABCA3	ENSG00000167972		SYCP2L	ENSG00000153157		CACUL1	ENSG00000151893
ABCC8	ENSG00000006071		SYNPO	ENSG00000171992		CAD	ENSG00000084774
ABCD2	ENSG00000173208		TBC1D26	ENSG00000214946		CADM1	ENSG00000182985
ABHD12B	ENSG00000131969		TBX1	ENSG00000184058		CALCOCO1	ENSG00000012822
ABHD8	ENSG00000127220		TDRD5	ENSG00000162782		CALCOCO2	ENSG00000136436
ABLIM2	ENSG00000163995		TDRD6	ENSG00000180113		CALHM2	ENSG00000138172
ABR	ENSG00000159842		TEX22	ENSG00000226174		CALHM5	ENSG00000178033
AC004593.3	ENSG00000285162		TFAP2B	ENSG00000008196		CALM2	ENSG00000143933
AC005697.1	ENSG00000266202		TFCP2L1	ENSG00000115112		CALR	ENSG00000179218
AC012309.1	ENSG00000267360		TGM1	ENSG00000092295		CALU	ENSG00000128595
AC013470.2	ENSG00000226690		TIGIT	ENSG00000181847		CAMK1D	ENSG00000183049
AC058822.1	ENSG00000282278		TIMP4	ENSG00000157150		CAMK2D	ENSG00000145349
AC068775.1	ENSG00000255641		TLR9	ENSG00000239732		CAMKMT	ENSG00000143919
AC073610.3	ENSG00000272822		TMEM114	ENSG00000232258		CAMLG	ENSG00000164615
AC091167.6	ENSG00000275674		TMEM38A	ENSG00000072954		CAMSAP1	ENSG00000130559
AC093525.2	ENSG00000260272		TMEM72	ENSG00000187783		CAMSAP2	ENSG00000118200
AC126755.2	ENSG00000233024		TMSB4X	ENSG00000205542		CAMTA1	ENSG00000171735
AC129492.3	ENSG00000263620		TOP2A	ENSG00000131747		CAND1	ENSG00000111530
AC135068.3	ENSG00000279408		TREML1	ENSG00000161911		CANT1	ENSG00000171302
ACAP3	ENSG00000131584		TRIM36	ENSG00000152503		CANX	ENSG00000127022
ACOT7	ENSG00000097021		TRIM54	ENSG00000138100		CAPN1	ENSG00000014216
ACSL6	ENSG00000164398		TRIM69	ENSG00000185880		CAPN10	ENSG00000142330
ACTR3B	ENSG00000133627		TYRP1	ENSG00000107165		CAPN15	ENSG00000103326
ADAM22	ENSG00000008277		UBE2C	ENSG00000175063		CAPN2	ENSG00000162909
ADAMTS14	ENSG00000138316		UCN3	ENSG00000178473		CAPN7	ENSG00000131375
ADAMTS16	ENSG00000145536		UHRF1	ENSG00000276043		CAPNS1	ENSG00000126247
ADAP1	ENSG00000105963		UPP2	ENSG00000007001		CAPRIN1	ENSG00000135387
ADARB2	ENSG00000185736		VCAM1	ENSG00000162692		CAPRIN2	ENSG00000110888
ADCY1	ENSG00000164742		VNN2	ENSG00000112303		CAPZA2	ENSG00000198898
ADCY8	ENSG00000155897		VSTM1	ENSG00000189068		CAPZB	ENSG00000077549
ADCYAP1	ENSG00000141433		VWDE	ENSG00000146530		CARD19	ENSG00000165233
ADCYAP1R1	ENSG00000078549		WBP2NL	ENSG00000183066		CARD6	ENSG00000132357
ADGB	ENSG00000118492		XKR8	ENSG00000158156		CARD8	ENSG00000105483
ADGRA1	ENSG00000197177		ZC3H12D	ENSG00000178199		CARF	ENSG00000138380
ADGRL1	ENSG00000072071		ZNF658	ENSG00000274349		CARHSP1	ENSG00000153048
ADGRL3	ENSG00000150471		ZNF683	ENSG00000176083		CARMIL1	ENSG00000079691
ADORA1	ENSG00000163485		AADAT	ENSG00000109576		CARNMT1	ENSG00000156017
ADRA1B	ENSG00000170214		AAK1	ENSG00000115977		CARS	ENSG00000110619
ADRA1D	ENSG00000171873		AC002996.1	ENSG00000257767		CARS2	ENSG00000134905
AFF2	ENSG00000155966		AC026786.1	ENSG00000256825		CASC3	ENSG00000108349
AGAP3	ENSG00000133612		ACAA2	ENSG00000167315		CASC4	ENSG00000166734
AGBL4	ENSG00000186094		ACADSB	ENSG00000196177		CASD1	ENSG00000127995
AGPAT4	ENSG00000026652		ACOX2	ENSG00000168306		CASK	ENSG00000147044
AGRP	ENSG00000159723		ACSL3	ENSG00000123983		CASKIN2	ENSG00000177303
AIRE	ENSG00000160224		ADGRG5	ENSG00000159618		CASP8AP2	ENSG00000118412
AJAP1	ENSG00000196581		ADGRG6	ENSG00000112414		CASP9	ENSG00000132906
AJM1	ENSG00000232434		AKR1B1	ENSG00000085662		CASTOR1	ENSG00000239282
AKAP14	ENSG00000186471		AL163636.2	ENSG00000259171		CASZ1	ENSG00000130940
AL035078.4	ENSG00000285283		ALAS2	ENSG00000158578		CAV1	ENSG00000105974
AL121758.1	ENSG00000270299		ALDH6A1	ENSG00000119711		CAV2	ENSG00000105971
AL138694.1	ENSG00000283384		ANKRD20A2	ENSG00000183148		CAVIN1	ENSG00000177469
AL662899.1	ENSG00000204422		ANO1	ENSG00000131620		CAVIN2	ENSG00000168497
ALK	ENSG00000171094		AOX1	ENSG00000138356		CBFA2T2	ENSG00000078699
ALS2	ENSG00000003393		AP000812.5	ENSG00000284922		CBFB	ENSG00000067955
ALS2CR12	ENSG00000155749		AQP11	ENSG00000178301		CBLB	ENSG00000114423
AMIGO1	ENSG00000181754		ARSE	ENSG00000157399		CBLL1	ENSG00000105879
AMZ1	ENSG00000174945		ASB5	ENSG00000164122		CBR4	ENSG00000145439
ANK2	ENSG00000145362		ASF1B	ENSG00000105011		CBWD1	ENSG00000172785
ANK3	ENSG00000151150		ASGR1	ENSG00000141505		CBWD5	ENSG00000147996
ANKFN1	ENSG00000153930		ATG9B	ENSG00000181652		CBX1	ENSG00000108468
ANKLE1	ENSG00000160117		ATP5F1D	ENSG00000099624		CBX3	ENSG00000122565
ANKRD13B	ENSG00000198720		AURKA	ENSG00000087586		CBX5	ENSG00000094916
ANKRD18B	ENSG00000230453		BABAM2	ENSG00000158019		CBX6	ENSG00000183741
ANKRD24	ENSG00000089847		BARX2	ENSG00000043039		CBX7	ENSG00000100307
ANKRD33B	ENSG00000164236		BEND4	ENSG00000188848		CBX8	ENSG00000141570
ANKRD34C	ENSG00000235711		BEST2	ENSG00000039987		CBY1	ENSG00000100211
ANKRD40	ENSG00000154945		BTBD16	ENSG00000138152		CC2D1A	ENSG00000132024
ANKRD6	ENSG00000135299		BTK	ENSG00000010671		CC2D1B	ENSG00000154222
ANKRD65	ENSG00000235098		C13orf46	ENSG00000283199		CC2D2A	ENSG00000048342
ANKRD66	ENSG00000230062		C17orf53	ENSG00000125319		CCAR1	ENSG00000060339
ANKS6	ENSG00000165138		C19orf18	ENSG00000177025		CCAR2	ENSG00000158941
ANLN	ENSG00000011426		C1orf189	ENSG00000163263		CCDC102A	ENSG00000135736
ANO4	ENSG00000151572		C6orf163	ENSG00000203872		CCDC106	ENSG00000173581
ANO8	ENSG00000074855		CALCA	ENSG00000110680		CCDC107	ENSG00000159884
ANOS1	ENSG00000011201		CALML4	ENSG00000129007		CCDC115	ENSG00000136710
AP000790.3	ENSG00000284873		CAND2	ENSG00000144712		CCDC117	ENSG00000159873
AP1S1	ENSG00000106367		CASP4	ENSG00000196954		CCDC12	ENSG00000160799
AP3B2	ENSG00000103723		CCDC103	ENSG00000167131		CCDC120	ENSG00000147144
APBA1	ENSG00000107282		CCDC157	ENSG00000187860		CCDC122	ENSG00000151773
APBB1	ENSG00000166313		CCDC28B	ENSG00000160050		CCDC124	ENSG00000007080
APBB3	ENSG00000113108		CCDC86	ENSG00000110104		CCDC125	ENSG00000183323
APC	ENSG00000134982		CCKAR	ENSG00000163394		CCDC127	ENSG00000164366
APLN	ENSG00000171388		CCL4	ENSG00000275302		CCDC130	ENSG00000104957
ARF3	ENSG00000134287		CCL5	ENSG00000271503		CCDC134	ENSG00000100147
ARFGEF3	ENSG00000112379		CD14	ENSG00000170458		CCDC137	ENSG00000185298
ARHGAP21	ENSG00000107863		CD200R1	ENSG00000163606		CCDC138	ENSG00000163006
ARHGAP23	ENSG00000275832		CD300LB	ENSG00000178789		CCDC14	ENSG00000175455
ARHGAP32	ENSG00000134909		CD5	ENSG00000110448		CCDC142	ENSG00000135637
ARHGAP36	ENSG00000147256		CD96	ENSG00000153283		CCDC149	ENSG00000181982
ARHGAP44	ENSG00000006740		CDCA5	ENSG00000146670		CCDC159	ENSG00000183401
ARHGEF4	ENSG00000136002		CDCA7	ENSG00000144354		CCDC163	ENSG00000280670
ARHGEF9	ENSG00000131089		CDCA8	ENSG00000134690		CCDC171	ENSG00000164989
ARL9	ENSG00000196503		CDKN3	ENSG00000100526		CCDC174	ENSG00000154781
ARMC3	ENSG00000165309		CDT1	ENSG00000167513		CCDC186	ENSG00000165813
ARPP19	ENSG00000128989		CEP128	ENSG00000100629		CCDC191	ENSG00000163617
ARRDC4	ENSG00000140450		CES2	ENSG00000172831		CCDC22	ENSG00000101997
ARSF	ENSG00000062096		CHI3L1	ENSG00000133048		CCDC24	ENSG00000159214
ARVCF	ENSG00000099889		CHRNB4	ENSG00000117971		CCDC25	ENSG00000147419
ARX	ENSG00000004848		CLEC2D	ENSG00000069493		CCDC28A	ENSG00000024862
ASCL1	ENSG00000139352		CLEC4D	ENSG00000166527		CCDC32	ENSG00000128891
ASCL5	ENSG00000232237		CLEC4G	ENSG00000182566		CCDC47	ENSG00000108588
ASIC3	ENSG00000213199		CLRN1	ENSG00000163646		CCDC50	ENSG00000152492
ASIC4	ENSG00000072182		CLSPN	ENSG00000092853		CCDC51	ENSG00000164051
ASMT	ENSG00000196433		COL11A2	ENSG00000204248		CCDC57	ENSG00000176155
ASPA	ENSG00000108381		COQ8A	ENSG00000163050		CCDC58	ENSG00000160124
ASPHD1	ENSG00000174939		COX7A1	ENSG00000161281		CCDC59	ENSG00000133773
ASPHD2	ENSG00000128203		CROCC	ENSG00000058453		CCDC6	ENSG00000108091
ASXL3	ENSG00000141431		CRYBA2	ENSG00000163499		CCDC61	ENSG00000104983
ATL1	ENSG00000198513		CRYGD	ENSG00000118231		CCDC66	ENSG00000180376
ATP10B	ENSG00000118322		CSF3R	ENSG00000119535		CCDC71	ENSG00000177352
ATP13A2	ENSG00000159363		CSN1S1	ENSG00000126545		CCDC77	ENSG00000120647
ATP2B1	ENSG00000070961		CXCR1	ENSG00000163464		CCDC82	ENSG00000149231
ATP6V0A1	ENSG00000033627		CYS1	ENSG00000205795		CCDC84	ENSG00000186166
ATP6V0E2	ENSG00000171130		CYSRT1	ENSG00000197191		CCDC85C	ENSG00000205476
ATP9A	ENSG00000054793		DCDC2	ENSG00000146038		CCDC9	ENSG00000105321
ATRNL1	ENSG00000107518		DECR2	ENSG00000242612		CCDC90B	ENSG00000137500
AZIN2	ENSG00000142920		DEFB134	ENSG00000205882		CCDC91	ENSG00000123106
B3GALT2	ENSG00000162630		DHDH	ENSG00000104808		CCDC92	ENSG00000119242
B3GALT5	ENSG00000183778		DNAJB13	ENSG00000187726		CCDC93	ENSG00000125633
B3GNT4	ENSG00000176383		DNAJC25	ENSG00000059769		CCDC94	ENSG00000105248
B4GALNT1	ENSG00000135454		DNMT3L	ENSG00000142182		CCDC97	ENSG00000142039
B4GALNT4	ENSG00000182272		DRC7	ENSG00000159625		CCDC9B	ENSG00000188549
B4GALT6	ENSG00000118276		DYNLRB2	ENSG00000168589		CCL13	ENSG00000181374
B4GAT1	ENSG00000174684		EGF	ENSG00000138798		CCL2	ENSG00000108691
BAHCC1	ENSG00000266074		EGLN1	ENSG00000135766		CCM2	ENSG00000136280
BAIAP3	ENSG00000007516		ENPP5	ENSG00000112796		CCNB1IP1	ENSG00000100814
BASP1	ENSG00000176788		EPHA7	ENSG00000135333		CCNC	ENSG00000112237
BCAS1	ENSG00000064787		ERICH6	ENSG00000163645		CCND1	ENSG00000110092
BCL11B	ENSG00000127152		FAM167B	ENSG00000183615		CCND2	ENSG00000118971
BDNF	ENSG00000176697		FAM81B	ENSG00000153347		CCNG1	ENSG00000113328
BEAN1	ENSG00000166546		FBXO47	ENSG00000204952		CCNG2	ENSG00000138764
BEGAIN	ENSG00000183092		FFAR4	ENSG00000186188		CCNH	ENSG00000134480
BEND6	ENSG00000151917		FGF18	ENSG00000156427		CCNJ	ENSG00000107443
BEX1	ENSG00000133169		FGFR3	ENSG00000068078		CCNK	ENSG00000090061
BEX2	ENSG00000133134		FITM2	ENSG00000197296		CCNL1	ENSG00000163660
BEX5	ENSG00000184515		FKBP4	ENSG00000004478		CCNL2	ENSG00000221978
BGLAP	ENSG00000242252		FMO5	ENSG00000131781		CCNQ	ENSG00000262919
BHLHB9	ENSG00000198908		FUT7	ENSG00000180549		CCNT1	ENSG00000129315
BICD1	ENSG00000151746		FXYD1	ENSG00000266964		CCNT2	ENSG00000082258
BIVM-ERCC5	ENSG00000270181		GALNT14	ENSG00000158089		CCNY	ENSG00000108100
BOK	ENSG00000176720		GAN	ENSG00000261609		CCNYL1	ENSG00000163249
BRICD5	ENSG00000182685		GCNA	ENSG00000147174		CCPG1	ENSG00000260916
BRINP3	ENSG00000162670		GDF9	ENSG00000164404		CCS	ENSG00000173992
BTBD3	ENSG00000132640		GJA5	ENSG00000265107		CCSER2	ENSG00000107771
BUB1B-PAK6	ENSG00000259288		GLDC	ENSG00000178445		CCT2	ENSG00000166226
C10orf105	ENSG00000214688		GLIPR1L2	ENSG00000180481		CCT3	ENSG00000163468
C11orf88	ENSG00000183644		GOLT1A	ENSG00000174567		CCT4	ENSG00000115484
C11orf97	ENSG00000257057		GPR143	ENSG00000101850		CCT5	ENSG00000150753
C12orf76	ENSG00000174456		GRHPR	ENSG00000137106		CCT6A	ENSG00000146731
C14orf132	ENSG00000227051		GSTZ1	ENSG00000100577		CCT7	ENSG00000135624
C14orf37	ENSG00000139971		HAPLN1	ENSG00000145681		CCT8	ENSG00000156261
C15orf59	ENSG00000205363		HCK	ENSG00000101336		CCZ1	ENSG00000122674
C16orf45	ENSG00000166780		HIST1H2AC	ENSG00000180573		CCZ1B	ENSG00000146574
C1orf115	ENSG00000162817		HIST1H2AE	ENSG00000277075		CD151	ENSG00000177697
C1orf216	ENSG00000142686		HIST1H2BC	ENSG00000180596		CD164	ENSG00000135535
C1orf87	ENSG00000162598		HIST1H2BD	ENSG00000158373		CD276	ENSG00000103855
C1QL1	ENSG00000131094		HIST1H2BJ	ENSG00000124635		CD2AP	ENSG00000198087
C1QL4	ENSG00000186897		HIST1H2BK	ENSG00000197903		CD2BP2	ENSG00000169217
C20orf27	ENSG00000101220		HIST1H4E	ENSG00000276966		CD320	ENSG00000167775
C21orf62	ENSG00000205929		HIST2H2AC	ENSG00000184260		CD34	ENSG00000174059
C22orf46	ENSG00000184208		HIST3H2BB	ENSG00000196890		CD3EAP	ENSG00000117877
C2CD2L	ENSG00000172375		HMGB2	ENSG00000164104		CD40	ENSG00000101017
C2CD4C	ENSG00000183186		HS3ST3B1	ENSG00000125430		CD44	ENSG00000026508
C2orf50	ENSG00000150873		IFT122	ENSG00000163913		CD46	ENSG00000117335
C2orf73	ENSG00000177994		IGFLR1	ENSG00000126246		CD47	ENSG00000196776
C2orf91	ENSG00000205086		IGSF6	ENSG00000140749		CD55	ENSG00000196352
C3orf49	ENSG00000163632		IL1RAP	ENSG00000196083		CD58	ENSG00000116815
C3orf80	ENSG00000180044		IL1RL1	ENSG00000115602		CD63	ENSG00000135404
C4orf22	ENSG00000197826		IL2RA	ENSG00000134460		CD81	ENSG00000110651
C4orf47	ENSG00000205129		INCA1	ENSG00000196388		CD82	ENSG00000085117
C4orf48	ENSG00000243449		IRAK1BP1	ENSG00000146243		CD9	ENSG00000010278
C6orf118	ENSG00000112539		IVNS1ABP	ENSG00000116679		CD93	ENSG00000125810
C6orf141	ENSG00000197261		JAK3	ENSG00000105639		CDADC1	ENSG00000102543
C7orf57	ENSG00000164746		KLK7	ENSG00000169035		CDAN1	ENSG00000140326
C8orf48	ENSG00000164743		KLRD1	ENSG00000134539		CDC123	ENSG00000151465
C9orf135	ENSG00000204711		KLRG1	ENSG00000139187		CDC14B	ENSG00000081377
C9orf16	ENSG00000171159		KNSTRN	ENSG00000128944		CDC16	ENSG00000130177
CA10	ENSG00000154975		KPNA3	ENSG00000102753		CDC23	ENSG00000094880
CA11	ENSG00000063180		KRTAP5-11	ENSG00000204571		CDC25B	ENSG00000101224
CA14	ENSG00000118298		LAIR2	ENSG00000167618		CDC26	ENSG00000176386
CA8	ENSG00000178538		LILRA2	ENSG00000239998		CDC27	ENSG00000004897
CABP7	ENSG00000100314		LIME1	ENSG00000203896		CDC34	ENSG00000099804
CACNA1G	ENSG00000006283		LKAAEAR1	ENSG00000171695		CDC37	ENSG00000105401
CACNA1I	ENSG00000100346		LNPEP	ENSG00000113441		CDC40	ENSG00000168438
CACNA2D3	ENSG00000157445		LRRC23	ENSG00000010626		CDC42	ENSG00000070831
CACNB3	ENSG00000167535		LRRC36	ENSG00000159708		CDC42BPA	ENSG00000143776
CACNB4	ENSG00000182389		LRRK2	ENSG00000188906		CDC42BPB	ENSG00000198752
CACNG4	ENSG00000075461		LTA	ENSG00000226979		CDC42BPG	ENSG00000171219
CADM3	ENSG00000162706		LUM	ENSG00000139329		CDC42EP1	ENSG00000128283
CADM4	ENSG00000105767		LY75	ENSG00000054219		CDC42EP2	ENSG00000149798
CADPS	ENSG00000163618		LYPD5	ENSG00000159871		CDC42EP4	ENSG00000179604
CALCR	ENSG00000004948		MAN1A2	ENSG00000198162		CDC42SE1	ENSG00000197622
CALHM1	ENSG00000185933		MELTF	ENSG00000163975		CDC42SE2	ENSG00000158985
CALM1	ENSG00000198668		METTL7B	ENSG00000170439		CDC5L	ENSG00000096401
CALM3	ENSG00000160014		MMP10	ENSG00000166670		CDC7	ENSG00000097046
CALN1	ENSG00000183166		MS4A7	ENSG00000166927		CDC73	ENSG00000134371
CAMK2B	ENSG00000058404		MTRNR2L1	ENSG00000256618		CDCP1	ENSG00000163814
CAMK2N1	ENSG00000162545		MTRNR2L11	ENSG00000270188		CDH13	ENSG00000140945
CAMK4	ENSG00000152495		MTRNR2L4	ENSG00000232196		CDH24	ENSG00000139880
CAMKK1	ENSG00000004660		MYBPH	ENSG00000133055		CDIP1	ENSG00000089486
CAMTA2	ENSG00000108509		MYO5B	ENSG00000167306		CDIPT	ENSG00000103502
CAPN3	ENSG00000092529		NBPF12	ENSG00000268043		CDK10	ENSG00000185324
CAPS	ENSG00000105519		NCF1	ENSG00000158517		CDK11A	ENSG00000008128
CAPSL	ENSG00000152611		NCF2	ENSG00000116701		CDK11B	ENSG00000248333
CASC10	ENSG00000204682		NEBL	ENSG00000078114		CDK12	ENSG00000167258
CASTOR3	ENSG00000239521		NFE2	ENSG00000123405		CDK13	ENSG00000065883
CBARP	ENSG00000099625		NKX3-1	ENSG00000167034		CDK14	ENSG00000058091
CBLN4	ENSG00000054803		NLRP3	ENSG00000162711		CDK17	ENSG00000059758
CBSL	ENSG00000274276		NPIPB9	ENSG00000196993		CDK2	ENSG00000123374
CCDC129	ENSG00000180347		NSUN4	ENSG00000117481		CDK20	ENSG00000156345
CCDC13	ENSG00000244607		NUP155	ENSG00000113569		CDK2AP1	ENSG00000111328
CCDC140	ENSG00000163081		OPN1SW	ENSG00000128617		CDK2AP2	ENSG00000167797
CCDC146	ENSG00000135205		OSCAR	ENSG00000170909		CDK3	ENSG00000250506
CCDC151	ENSG00000198003		P2RX5	ENSG00000083454		CDK4	ENSG00000135446
CCDC184	ENSG00000177875		P2RY13	ENSG00000181631		CDK5RAP1	ENSG00000101391
CCDC39	ENSG00000284862		PACSIN3	ENSG00000165912		CDK5RAP2	ENSG00000136861
CCDC60	ENSG00000183273		PADI4	ENSG00000159339		CDK5RAP3	ENSG00000108465
CCDC81	ENSG00000149201		PCNT	ENSG00000160299		CDK7	ENSG00000134058
CCDC85A	ENSG00000055813		PDE6C	ENSG00000095464		CDK8	ENSG00000132964
CCDC88B	ENSG00000168071		PDE8B	ENSG00000113231		CDK9	ENSG00000136807
CCER2	ENSG00000262484		PGM1	ENSG00000079739		CDKAL1	ENSG00000145996
CCL3L1	ENSG00000276085		PGPEP1L	ENSG00000183571		CDKL1	ENSG00000100490
CCNE2	ENSG00000175305		PHKG2	ENSG00000156873		CDKN1A	ENSG00000124762
CCNI	ENSG00000118816		PHLDA1	ENSG00000139289		CDKN1B	ENSG00000111276
CCNJL	ENSG00000135083		PHOSPHO1	ENSG00000173868		CDKN2AIP	ENSG00000168564
CCP110	ENSG00000103540		PIK3CG	ENSG00000105851		CDKN2AIPNL	ENSG00000237190
CCSAP	ENSG00000154429		PILRA	ENSG00000085514		CDKN2C	ENSG00000123080
CCSER1	ENSG00000184305		PIMREG	ENSG00000129195		CDON	ENSG00000064309
CD160	ENSG00000117281		PKHD1L1	ENSG00000205038		CDPF1	ENSG00000205643
CD86	ENSG00000114013		PKMYT1	ENSG00000127564		CDR2	ENSG00000140743
CD99	ENSG00000002586		PLCD4	ENSG00000115556		CDS2	ENSG00000101290
CDH12	ENSG00000154162		PNPLA2	ENSG00000177666		CDV3	ENSG00000091527
CDH4	ENSG00000179242		PPP1R36	ENSG00000165807		CDYL	ENSG00000153046
CDK18	ENSG00000117266		PRCD	ENSG00000214140		CEACAM19	ENSG00000186567
CDK19	ENSG00000155111		PRKCQ	ENSG00000065675		CEBPD	ENSG00000221869
CDK5	ENSG00000164885		PROK1	ENSG00000143125		CEBPG	ENSG00000153879
CDKL5	ENSG00000008086		PRR19	ENSG00000188368		CEBPZ	ENSG00000115816
CDR2L	ENSG00000109089		PRRT4	ENSG00000224940		CEBPZOS	ENSG00000218739
CDYL2	ENSG00000166446		PTAFR	ENSG00000169403		CELF1	ENSG00000149187
CECR2	ENSG00000099954		PTPRC	ENSG00000081237		CELF2	ENSG00000048740
CELF3	ENSG00000159409		PTPRH	ENSG00000080031		CELSR1	ENSG00000075275
CELF6	ENSG00000140488		PVRIG	ENSG00000213413		CEMP1	ENSG00000205923
CELSR2	ENSG00000143126		PYCR1	ENSG00000183010		CENPB	ENSG00000125817
CELSR3	ENSG00000008300		RAB43	ENSG00000172780		CENPBD1	ENSG00000177946
CER1	ENSG00000147869		RCL1	ENSG00000120158		CENPC	ENSG00000145241
CERCAM	ENSG00000167123		RELT	ENSG00000054967		CENPJ	ENSG00000151849
CERKL	ENSG00000188452		REN	ENSG00000143839		CENPN	ENSG00000166451
CFAP100	ENSG00000163885		RHCE	ENSG00000188672		CENPQ	ENSG00000031691
CFAP161	ENSG00000156206		RNF138	ENSG00000134758		CENPT	ENSG00000102901
CFAP43	ENSG00000197748		RNF217	ENSG00000146373		CENPV	ENSG00000166582
CFAP44	ENSG00000206530		RRAD	ENSG00000166592		CENPX	ENSG00000169689
CFAP47	ENSG00000165164		RTKN2	ENSG00000182010		CEP104	ENSG00000116198
CFAP53	ENSG00000172361		RYR1	ENSG00000196218		CEP120	ENSG00000168944
CFAP54	ENSG00000188596		S100A1	ENSG00000160678		CEP131	ENSG00000141577
CFAP65	ENSG00000181378		SARDH	ENSG00000123453		CEP152	ENSG00000103995
CFAP73	ENSG00000186710		SERINC4	ENSG00000184716		CEP162	ENSG00000135315
CFAP74	ENSG00000142609		SGO1	ENSG00000129810		CEP164	ENSG00000110274
CFAP97D2	ENSG00000283361		SGO2	ENSG00000163535		CEP170B	ENSG00000099814
CFAP99	ENSG00000206113		SH2D1A	ENSG00000183918		CEP192	ENSG00000101639
CGB2	ENSG00000104818		SH2D1B	ENSG00000198574		CEP250	ENSG00000126001
CGREF1	ENSG00000138028		SHBG	ENSG00000129214		CEP290	ENSG00000198707
CH25H	ENSG00000138135		SIGLEC12	ENSG00000254521		CEP295	ENSG00000166004
CHD5	ENSG00000116254		SIGLEC7	ENSG00000168995		CEP350	ENSG00000135837
CHD7	ENSG00000171316		SIGLEC8	ENSG00000105366		CEP44	ENSG00000164118
CHL1	ENSG00000134121		SIRPB1	ENSG00000101307		CEP57	ENSG00000166037
CHN2	ENSG00000106069		SIX6	ENSG00000184302		CEP57L1	ENSG00000183137
CHRD	ENSG00000090539		SKA3	ENSG00000165480		CEP63	ENSG00000182923
CHRM4	ENSG00000180720		SLA	ENSG00000155926		CEP68	ENSG00000011523
CHRNA6	ENSG00000147434		SLC27A2	ENSG00000140284		CEP70	ENSG00000114107
CHRNA9	ENSG00000174343		SLC2A1	ENSG00000117394		CEP72	ENSG00000112877
CHRNB3	ENSG00000147432		SLC35G1	ENSG00000176273		CEP76	ENSG00000101624
CHST1	ENSG00000175264		SLC47A2	ENSG00000180638		CEP78	ENSG00000148019
CHST10	ENSG00000115526		SLC5A12	ENSG00000148942		CEP83	ENSG00000173588
CHST2	ENSG00000175040		SLC7A3	ENSG00000165349		CEP89	ENSG00000121289
CIT	ENSG00000122966		SLC7A8	ENSG00000092068		CEP95	ENSG00000258890
CKB	ENSG00000166165		SMIM3	ENSG00000256235		CEP97	ENSG00000182504
CKMT1A	ENSG00000223572		SMIM37	ENSG00000175701		CEPT1	ENSG00000134255
CKMT1B	ENSG00000237289		SOX15	ENSG00000129194		CERK	ENSG00000100422
CLASP2	ENSG00000163539		SOX5	ENSG00000134532		CERS4	ENSG00000090661
CLCN4	ENSG00000073464		SP8	ENSG00000164651		CERS5	ENSG00000139624
CLDN11	ENSG00000013297		SPATA17	ENSG00000162814		CERS6	ENSG00000172292
CLDN2	ENSG00000165376		SPATA18	ENSG00000163071		CFAP20	ENSG00000070761
CLDN9	ENSG00000213937		SPATS1	ENSG00000249481		CFAP36	ENSG00000163001
CLEC2L	ENSG00000236279		SPC25	ENSG00000152253		CFAP69	ENSG00000105792
CLIP2	ENSG00000106665		SPINK2	ENSG00000128040		CFAP97	ENSG00000164323
CLIP3	ENSG00000105270		SPSB3	ENSG00000162032		CFD	ENSG00000197766
CLMN	ENSG00000165959		SRPK3	ENSG00000184343		CFDP1	ENSG00000153774
CLSTN1	ENSG00000171603		STAP1	ENSG00000035720		CFL1	ENSG00000172757
CLSTN2	ENSG00000158258		TAS1R1	ENSG00000173662		CFLAR	ENSG00000003402
CLSTN3	ENSG00000139182		TAS1R3	ENSG00000169962		CGGBP1	ENSG00000163320
CNMD	ENSG00000136110		TCTE3	ENSG00000184786		CGRRF1	ENSG00000100532
CNNM1	ENSG00000119946		TECTB	ENSG00000119913		CHAC2	ENSG00000143942
CNR1	ENSG00000118432		TGM4	ENSG00000163810		CHAD	ENSG00000136457
CNRIP1	ENSG00000119865		THEMIS	ENSG00000172673		CHAF1A	ENSG00000167670
CNTD2	ENSG00000105219		TMEM26	ENSG00000196932		CHAMP1	ENSG00000198824
CNTN1	ENSG00000018236		TMEM52	ENSG00000178821		CHCHD1	ENSG00000172586
CNTN3	ENSG00000113805		TMEM64	ENSG00000180694		CHCHD2	ENSG00000106153
CNTN5	ENSG00000149972		TNFSF13B	ENSG00000102524		CHCHD4	ENSG00000163528
CNTNAP1	ENSG00000108797		TOX	ENSG00000198846		CHCHD5	ENSG00000125611
CNTNAP2	ENSG00000174469		TPST2	ENSG00000128294		CHCHD6	ENSG00000159685
COL13A1	ENSG00000197467		TPX2	ENSG00000088325		CHCHD7	ENSG00000170791
COL24A1	ENSG00000171502		TRABD2A	ENSG00000186854		CHD1L	ENSG00000131778
COL26A1	ENSG00000160963		TRIM55	ENSG00000147573		CHD2	ENSG00000173575
COL27A1	ENSG00000196739		TSPAN8	ENSG00000127324		CHD3	ENSG00000170004
COL4A5	ENSG00000188153		TTC29	ENSG00000137473		CHD4	ENSG00000111642
COL9A2	ENSG00000049089		TTLL10	ENSG00000162571		CHD6	ENSG00000124177
COLGALT2	ENSG00000198756		UBAC1	ENSG00000130560		CHD8	ENSG00000100888
CORO2B	ENSG00000103647		UCP2	ENSG00000175567		CHD9	ENSG00000177200
CPE	ENSG00000109472		UGDH	ENSG00000109814		CHEK2	ENSG00000183765
CPEB3	ENSG00000107864		UNC119	ENSG00000109103		CHERP	ENSG00000085872
CPLX2	ENSG00000145920		VMP1	ENSG00000062716		CHFR	ENSG00000072609
CPLX3	ENSG00000213578		VSIG8	ENSG00000243284		CHIC1	ENSG00000204116
CPNE2	ENSG00000140848		WDR38	ENSG00000136918		CHIC2	ENSG00000109220
CPNE4	ENSG00000196353		WFDC2	ENSG00000101443		CHID1	ENSG00000177830
CPNE5	ENSG00000124772		YBX1	ENSG00000065978		CHKA	ENSG00000110721
CPNE6	ENSG00000100884		ZBED2	ENSG00000177494		CHKB	ENSG00000100288
CPOX	ENSG00000080819		ZC2HC1C	ENSG00000119703		CHM	ENSG00000188419
CPT1C	ENSG00000169169		ZCCHC2	ENSG00000141664		CHML	ENSG00000203668
CR1L	ENSG00000197721		ZNF710	ENSG00000140548		CHMP1A	ENSG00000131165
CRABP1	ENSG00000166426		ZNF723	ENSG00000268696		CHMP2A	ENSG00000130724
CRB1	ENSG00000134376		A2M	ENSG00000175899		CHMP2B	ENSG00000083937
CRB2	ENSG00000148204		AADAC	ENSG00000114771		CHMP3	ENSG00000115561
CREB5	ENSG00000146592		AAMDC	ENSG00000087884		CHMP4A	ENSG00000254505
CRHBP	ENSG00000145708		AARD	ENSG00000205002		CHMP4B	ENSG00000101421
CRHR2	ENSG00000106113		ABAT	ENSG00000183044		CHMP5	ENSG00000086065
CRISPLD1	ENSG00000121005		ABCA10	ENSG00000154263		CHMP6	ENSG00000176108
CRMP1	ENSG00000072832		ABCA13	ENSG00000179869		CHP1	ENSG00000187446
CROCC2	ENSG00000226321		ABCA5	ENSG00000154265		CHPF	ENSG00000123989
CRTC1	ENSG00000105662		ABCA6	ENSG00000154262		CHPF2	ENSG00000033100
CRYBA1	ENSG00000108255		ABCA7	ENSG00000064687		CHPT1	ENSG00000111666
CRYGA	ENSG00000168582		ABCA9	ENSG00000154258		CHRAC1	ENSG00000104472
CRYGS	ENSG00000213139		ABCB1	ENSG00000085563		CHRDL1	ENSG00000101938
CRYM	ENSG00000103316		ABCC3	ENSG00000108846		CHST11	ENSG00000171310
CSMD2	ENSG00000121904		ABCC4	ENSG00000125257		CHST12	ENSG00000136213
CSRNP3	ENSG00000178662		ABCD1	ENSG00000101986		CHST14	ENSG00000169105
CTNNA2	ENSG00000066032		ABCF1	ENSG00000204574		CHST15	ENSG00000182022
CTXND1	ENSG00000259417		ABCG2	ENSG00000118777		CHST3	ENSG00000122863
CUX2	ENSG00000111249		ABHD17B	ENSG00000107362		CHST7	ENSG00000147119
CXorf57	ENSG00000147231		ABHD5	ENSG00000011198		CHSY3	ENSG00000198108
CXXC4	ENSG00000168772		ABHD6	ENSG00000163686		CHTF18	ENSG00000127586
CXXC5	ENSG00000171604		ABI3	ENSG00000108798		CHTF8	ENSG00000168802
CYFIP2	ENSG00000055163		ABLIM3	ENSG00000173210		CHTOP	ENSG00000160679
CYP26B1	ENSG00000003137		ABRACL	ENSG00000146386		CHUK	ENSG00000213341
DAAM2	ENSG00000146122		ABTB1	ENSG00000114626		CHURC1	ENSG00000258289
DAB1	ENSG00000173406		ABTB2	ENSG00000166016		CHURC1-FNTB	ENSG00000125954
DAB2IP	ENSG00000136848		AC001226.2	ENSG00000283208		CIAO1	ENSG00000144021
DAGLA	ENSG00000134780		AC003002.2	ENSG00000268533		CIAPIN1	ENSG00000005194
DBNDD1	ENSG00000003249		AC004223.3	ENSG00000267618		CIART	ENSG00000159208
DBNDD2	ENSG00000244274		AC004556.1	ENSG00000276345		CIB1	ENSG00000185043
DBX2	ENSG00000185610		AC004997.1	ENSG00000248751		CIC	ENSG00000079432
DCDC1	ENSG00000170959		AC005324.3	ENSG00000251537		CILP	ENSG00000138615
DCLK3	ENSG00000163673		AC007040.2	ENSG00000258881		CINP	ENSG00000100865
DCX	ENSG00000077279		AC007325.2	ENSG00000277196		CIR1	ENSG00000138433
DEAF1	ENSG00000177030		AC007325.4	ENSG00000278817		CIRBP	ENSG00000099622
DGKG	ENSG00000058866		AC007326.5	ENSG00000283809		CISD2	ENSG00000145354
DGKI	ENSG00000157680		AC007998.2	ENSG00000267140		CISD3	ENSG00000277972
DGKZ	ENSG00000149091		AC008397.2	ENSG00000285188		CISH	ENSG00000114737
DIRAS3	ENSG00000162595		AC008403.1	ENSG00000268465		CITED2	ENSG00000164442
DIRC3	ENSG00000231672		AC008878.1	ENSG00000267952		CITED4	ENSG00000179862
DISP3	ENSG00000204624		AC009086.2	ENSG00000277669		CIZ1	ENSG00000148337
DIXDC1	ENSG00000150764		AC010531.1	ENSG00000131152		CKAP4	ENSG00000136026
DLG2	ENSG00000150672		AC011448.1	ENSG00000258674		CKAP5	ENSG00000175216
DLX2	ENSG00000115844		AC011455.2	ENSG00000269547		CKLF-CMTM1	ENSG00000254788
DLX6	ENSG00000006377		AC011462.1	ENSG00000255730		CKS1B	ENSG00000173207
DMRTC1	ENSG00000269502		AC013394.1	ENSG00000279765		CLASP1	ENSG00000074054
DMRTC1B	ENSG00000184911		AC019117.3	ENSG00000283321		CLASRP	ENSG00000104859
DMTN	ENSG00000158856		AC022414.1	ENSG00000284762		CLBA1	ENSG00000140104
DNAH10	ENSG00000197653		AC022506.1	ENSG00000285133		CLCC1	ENSG00000121940
DNAH10OS	ENSG00000250091		AC025165.3	ENSG00000257921		CLCF1	ENSG00000175505
DNAH12	ENSG00000174844		AC026464.3	ENSG00000260371		CLCN3	ENSG00000109572
DNAH6	ENSG00000115423		AC026464.4	ENSG00000260914		CLCN6	ENSG00000011021
DNAH7	ENSG00000118997		AC037459.1	ENSG00000248235		CLCN7	ENSG00000103249
DNAH9	ENSG00000007174		AC068533.4	ENSG00000249319		CLDN12	ENSG00000157224
DNAJC12	ENSG00000108176		AC068580.4	ENSG00000250644		CLDN20	ENSG00000171217
DNM3	ENSG00000197959		AC068631.2	ENSG00000283149		CLDN23	ENSG00000253958
DOC2B	ENSG00000272636		AC068790.8	ENSG00000274874		CLEC16A	ENSG00000038532
DOCK10	ENSG00000135905		AC069368.1	ENSG00000249240		CLEC4F	ENSG00000152672
DOCK3	ENSG00000088538		AC073111.5	ENSG00000284691		CLHC1	ENSG00000162994
DOK6	ENSG00000206052		AC078864.2	ENSG00000284791		CLIC1	ENSG00000213719
DPF3	ENSG00000205683		AC091057.5	ENSG00000284906		CLIC4	ENSG00000169504
DPP6	ENSG00000130226		AC091959.3	ENSG00000275740		CLINT1	ENSG00000113282
DPYSL2	ENSG00000092964		AC092073.1	ENSG00000266953		CLIP4	ENSG00000115295
DPYSL4	ENSG00000151640		AC092143.1	ENSG00000198211		CLK1	ENSG00000013441
DRAXIN	ENSG00000162490		AC092718.8	ENSG00000284512		CLK2	ENSG00000176444
DRC1	ENSG00000157856		AC093668.1	ENSG00000270249		CLK3	ENSG00000179335
DRD3	ENSG00000151577		AC093899.2	ENSG00000251569		CLK4	ENSG00000113240
DSCAML1	ENSG00000177103		AC098582.1	ENSG00000285385		CLMP	ENSG00000166250
DTHD1	ENSG00000197057		AC106782.1	ENSG00000258130		CLN3	ENSG00000188603
DTNBP1	ENSG00000047579		AC108488.2	ENSG00000255767		CLN5	ENSG00000102805
DTX4	ENSG00000110042		AC133555.3	ENSG00000258150		CLN6	ENSG00000128973
DUSP8	ENSG00000184545		AC135050.2	ENSG00000255439		CLNS1A	ENSG00000074201
DYDC2	ENSG00000133665		AC135586.2	ENSG00000256632		CLOCK	ENSG00000134852
DYNC1I1	ENSG00000158560		AC138811.2	ENSG00000260342		CLP1	ENSG00000172409
ECEL1	ENSG00000171551		AC140504.1	ENSG00000261130		CLPP	ENSG00000125656
EDIL3	ENSG00000164176		AC233723.1	ENSG00000262165		CLPTM1	ENSG00000104853
EFCAB12	ENSG00000172771		AC243547.3	ENSG00000280778		CLPTM1L	ENSG00000049656
EFHC2	ENSG00000183690		AC244197.3	ENSG00000241489		CLTA	ENSG00000122705
EFHD1	ENSG00000115468		AC244517.10	ENSG00000279983		CLTB	ENSG00000175416
EFNA3	ENSG00000143590		AC244517.6	ENSG00000279068		CLTC	ENSG00000141367
EFNB3	ENSG00000108947		ACAA1	ENSG00000060971		CLUAP1	ENSG00000103351
EFR3B	ENSG00000084710		ACAD11	ENSG00000240303		CMA1	ENSG00000092009
EGFL8	ENSG00000241404		ACADL	ENSG00000115361		CMAS	ENSG00000111726
EGR3	ENSG00000179388		ACADM	ENSG00000117054		CMC1	ENSG00000187118
EHD3	ENSG00000013016		ACADS	ENSG00000122971		CMC2	ENSG00000103121
EID2B	ENSG00000176401		ACAP1	ENSG00000072818		CMC4	ENSG00000182712
ELAVL4	ENSG00000162374		ACAT1	ENSG00000075239		CMIP	ENSG00000153815
ELMO1	ENSG00000155849		ACAT2	ENSG00000120437		CMPK1	ENSG00000162368
ELOVL1	ENSG00000066322		ACBD4	ENSG00000181513		CMPK2	ENSG00000134326
ELOVL2	ENSG00000197977		ACER2	ENSG00000177076		CMSS1	ENSG00000184220
EME2	ENSG00000197774		ACKR1	ENSG00000213088		CMTM3	ENSG00000140931
EML5	ENSG00000165521		ACO1	ENSG00000122729		CMTM7	ENSG00000153551
EML6	ENSG00000214595		ACO2	ENSG00000100412		CMTR1	ENSG00000137200
EMX1	ENSG00000135638		ACOT1	ENSG00000184227		CMTR2	ENSG00000180917
ENKUR	ENSG00000151023		ACOT13	ENSG00000112304		CNBP	ENSG00000169714
ENO4	ENSG00000188316		ACOT2	ENSG00000119673		CNDP2	ENSG00000133313
ENOPH1	ENSG00000145293		ACOT4	ENSG00000177465		CNEP1R1	ENSG00000205423
ENPP2	ENSG00000136960		ACOT6	ENSG00000205669		CNIH1	ENSG00000100528
ENPP6	ENSG00000164303		ACOX1	ENSG00000161533		CNIH4	ENSG00000143771
ENTPD2	ENSG00000054179		ACP5	ENSG00000102575		CNKSR1	ENSG00000142675
EOMES	ENSG00000163508		ACSF2	ENSG00000167107		CNKSR3	ENSG00000153721
EPB41	ENSG00000159023		ACSL1	ENSG00000151726		CNN2	ENSG00000064666
EPB41L3	ENSG00000082397		ACSM3	ENSG00000005187		CNN3	ENSG00000117519
EPDR1	ENSG00000086289		ACSS1	ENSG00000154930		CNNM3	ENSG00000168763
EPHA10	ENSG00000183317		ACSS2	ENSG00000131069		CNNM4	ENSG00000158158
EPHA4	ENSG00000116106		ACTN2	ENSG00000077522		CNOT1	ENSG00000125107
EPHA5	ENSG00000145242		ACTR3C	ENSG00000106526		CNOT10	ENSG00000182973
EPHA6	ENSG00000080224		ACVR1C	ENSG00000123612		CNOT11	ENSG00000158435
EPHB6	ENSG00000106123		ACVRL1	ENSG00000139567		CNOT2	ENSG00000111596
EPN2	ENSG00000072134		ACY3	ENSG00000132744		CNOT3	ENSG00000088038
EPOP	ENSG00000273604		ACYP2	ENSG00000170634		CNOT4	ENSG00000080802
ERAS	ENSG00000187682		ADA2	ENSG00000093072		CNOT6	ENSG00000113300
ERICH3	ENSG00000178965		ADAM19	ENSG00000135074		CNOT7	ENSG00000198791
ESPNL	ENSG00000144488		ADAM28	ENSG00000042980		CNOT8	ENSG00000155508
ESRRG	ENSG00000196482		ADAM33	ENSG00000149451		CNOT9	ENSG00000144580
ESYT3	ENSG00000158220		ADAM8	ENSG00000151651		CNPPD1	ENSG00000115649
ETV1	ENSG00000006468		ADAMTS1	ENSG00000154734		CNPY2	ENSG00000257727
ETV3L	ENSG00000253831		ADAMTS15	ENSG00000166106		CNPY4	ENSG00000166997
EVI2A	ENSG00000126860		ADAMTS17	ENSG00000140470		CNST	ENSG00000162852
EVI5	ENSG00000067208		ADAMTS19	ENSG00000145808		CNTLN	ENSG00000044459
F5	ENSG00000198734		ADAMTS4	ENSG00000158859		CNTNAP3B	ENSG00000154529
FA2H	ENSG00000103089		ADAMTS5	ENSG00000154736		CNTRL	ENSG00000119397
FADS6	ENSG00000172782		ADAMTS7	ENSG00000136378		COA1	ENSG00000106603
FAM107A	ENSG00000168309		ADAMTS8	ENSG00000134917		COA3	ENSG00000183978
FAM124A	ENSG00000150510		ADAMTS9	ENSG00000163638		COA4	ENSG00000181924
FAM131A	ENSG00000175182		ADAMTSL1	ENSG00000178031		COA5	ENSG00000183513
FAM131C	ENSG00000185519		ADAMTSL2	ENSG00000197859		COA6	ENSG00000168275
FAM135B	ENSG00000147724		ADAMTSL5	ENSG00000185761		COA7	ENSG00000162377
FAM153A	ENSG00000170074		ADARB1	ENSG00000197381		COASY	ENSG00000068120
FAM153B	ENSG00000182230		ADCY5	ENSG00000173175		COG1	ENSG00000166685
FAM155A	ENSG00000204442		ADCY9	ENSG00000162104		COG2	ENSG00000135775
FAM163A	ENSG00000143340		ADGRA3	ENSG00000152990		COG3	ENSG00000136152
FAM167A	ENSG00000154319		ADGRD1	ENSG00000111452		COG4	ENSG00000103051
FAM168A	ENSG00000054965		ADGRD2	ENSG00000180264		COG5	ENSG00000164597
FAM169A	ENSG00000198780		ADGRE2	ENSG00000127507		COG6	ENSG00000133103
FAM171A1	ENSG00000148468		ADGRE5	ENSG00000123146		COG7	ENSG00000168434
FAM171A2	ENSG00000161682		ADGRF2	ENSG00000164393		COG8	ENSG00000213380
FAM171B	ENSG00000144369		ADGRF3	ENSG00000173567		COG8	ENSG00000272617
FAM181A	ENSG00000140067		ADGRF5	ENSG00000069122		COL15A1	ENSG00000204291
FAM182B	ENSG00000175170		ADGRG3	ENSG00000182885		COL16A1	ENSG00000084636
FAM183A	ENSG00000186973		ADGRL4	ENSG00000162618		COL21A1	ENSG00000124749
FAM189A1	ENSG00000104059		ADGRV1	ENSG00000164199		COL28A1	ENSG00000215018
FAM196A	ENSG00000188916		ADHFE1	ENSG00000147576		COL4A3BP	ENSG00000113163
FAM196B	ENSG00000204767		ADI1	ENSG00000182551		COL5A2	ENSG00000204262
FAM19A1	ENSG00000183662		ADK	ENSG00000156110		COL6A1	ENSG00000142156
FAM19A2	ENSG00000198673		ADM	ENSG00000148926		COL6A2	ENSG00000142173
FAM19A4	ENSG00000163377		ADPRHL1	ENSG00000153531		COL6A3	ENSG00000163359
FAM19A5	ENSG00000219438		ADRA1A	ENSG00000120907		COLCA2	ENSG00000214290
FAM216B	ENSG00000179813		ADRA2A	ENSG00000150594		COLGALT1	ENSG00000130309
FAM219A	ENSG00000164970		ADRA2C	ENSG00000184160		COMMD1	ENSG00000173163
FAM222A	ENSG00000139438		ADRB1	ENSG00000043591		COMMD10	ENSG00000145781
FAM234B	ENSG00000084444		ADRB2	ENSG00000169252		COMMD2	ENSG00000114744
FAM241B	ENSG00000171224		ADRB3	ENSG00000188778		COMMD3	ENSG00000148444
FAM49A	ENSG00000197872		ADSL	ENSG00000239900		COMMD3-BMI1	ENSG00000269897
FAM57B	ENSG00000149926		ADTRP	ENSG00000111863		COMMD4	ENSG00000140365
FAM69C	ENSG00000187773		AEBP1	ENSG00000106624		COMMD5	ENSG00000170619
FAM81A	ENSG00000157470		AFAP1L1	ENSG00000157510		COMMD6	ENSG00000188243
FAM86B1	ENSG00000186523		AFAP1L2	ENSG00000169129		COMMD7	ENSG00000149600
FAM90A1	ENSG00000171847		AFF1	ENSG00000172493		COMMD8	ENSG00000169019
FAM90A26	ENSG00000229924		AFF3	ENSG00000144218		COMMD9	ENSG00000110442
FAM92B	ENSG00000153789		AFMID	ENSG00000183077		COP1	ENSG00000143207
FANCC	ENSG00000158169		AGBL2	ENSG00000165923		COPA	ENSG00000122218
FAT3	ENSG00000165323		AGMAT	ENSG00000116771		COPB1	ENSG00000129083
FAXDC2	ENSG00000170271		AGPAT2	ENSG00000169692		COPB2	ENSG00000184432
FBLL1	ENSG00000188573		AGPAT3	ENSG00000160216		COPE	ENSG00000105669
FBXO2	ENSG00000116661		AGR2	ENSG00000106541		COPG1	ENSG00000181789
FBXO41	ENSG00000163013		AGR3	ENSG00000173467		COPG2	ENSG00000158623
FBXO44	ENSG00000132879		AGTPBP1	ENSG00000135049		COPRS	ENSG00000172301
FBXW7	ENSG00000109670		AGTR2	ENSG00000180772		COPS2	ENSG00000166200
FERD3L	ENSG00000146618		AGTRAP	ENSG00000177674		COPS3	ENSG00000141030
FEV	ENSG00000163497		AHCYL2	ENSG00000158467		COPS4	ENSG00000138663
FFAR1	ENSG00000126266		AHI1	ENSG00000135541		COPS5	ENSG00000121022
FGF13	ENSG00000129682		AHR	ENSG00000106546		COPS6	ENSG00000168090
FGF20	ENSG00000078579		AHSA1	ENSG00000100591		COPS7A	ENSG00000111652
FGF4	ENSG00000075388		AIF1	ENSG00000204472		COPS7B	ENSG00000144524
FGF9	ENSG00000102678		AIF1L	ENSG00000126878		COPS8	ENSG00000198612
FGFR2	ENSG00000066468		AIFM1	ENSG00000156709		COPS9	ENSG00000172428
FHAD1	ENSG00000142621		AIFM2	ENSG00000042286		COPZ1	ENSG00000111481
FIBCD1	ENSG00000130720		AIG1	ENSG00000146416		COPZ2	ENSG00000005243
FJX1	ENSG00000179431		AIM2	ENSG00000163568		COQ10B	ENSG00000115520
FKBP1B	ENSG00000119782		AIMP2	ENSG00000106305		COQ2	ENSG00000173085
FLRT1	ENSG00000126500		AJUBA	ENSG00000129474		COQ3	ENSG00000132423
FLT3	ENSG00000122025		AK1	ENSG00000106992		COQ4	ENSG00000167113
FMNL2	ENSG00000157827		AK4	ENSG00000162433		COQ5	ENSG00000110871
FNDC10	ENSG00000228594		AK7	ENSG00000140057		COQ6	ENSG00000119723
FO681492.1	ENSG00000277758		AK8	ENSG00000165695		COQ7	ENSG00000167186
FOLH1	ENSG00000086205		AKAP1	ENSG00000121057		COQ8B	ENSG00000123815
FOLR1	ENSG00000110195		AKAP7	ENSG00000118507		CORO1B	ENSG00000172725
FOXB2	ENSG00000204612		AKNA	ENSG00000106948		CORO1C	ENSG00000110880
FOXD4	ENSG00000170122		AKR1C1	ENSG00000187134		CORO7-PAM16	ENSG00000103426
FOXD4L3	ENSG00000187559		AKR1C2	ENSG00000151632		COX11	ENSG00000166260
FOXD4L4	ENSG00000184659		AKR1C3	ENSG00000196139		COX14	ENSG00000178449
FOXD4L5	ENSG00000204779		AL035425.2	ENSG00000260548		COX15	ENSG00000014919
FOXJ1	ENSG00000129654		AL049634.2	ENSG00000260861		COX16	ENSG00000133983
FP565260.3	ENSG00000277117		AL136295.3	ENSG00000259371		COX17	ENSG00000138495
FRG2B	ENSG00000225899		AL139260.3	ENSG00000274944		COX18	ENSG00000163626
FRMPD3	ENSG00000147234		AL139300.1	ENSG00000256500		COX19	ENSG00000240230
FRRS1L	ENSG00000260230		AL160272.2	ENSG00000285082		COX20	ENSG00000203667
FSCN1	ENSG00000075618		AL162231.1	ENSG00000187186		COX4I1	ENSG00000131143
FSTL4	ENSG00000053108		AL162231.3	ENSG00000258728		COX6A1	ENSG00000111775
FXYD6	ENSG00000137726		AL355315.1	ENSG00000249967		COX6B1	ENSG00000126267
GAB1	ENSG00000109458		AL645941.2	ENSG00000248993		COX7A2L	ENSG00000115944
GAB2	ENSG00000033327		AL662899.2	ENSG00000263020		CPD	ENSG00000108582
GABBR1	ENSG00000204681		AL669918.1	ENSG00000250264		CPEB2	ENSG00000137449
GABRB3	ENSG00000166206		AL672142.1	ENSG00000251184		CPED1	ENSG00000106034
GABRG3	ENSG00000182256		ALAD	ENSG00000148218		CPNE1	ENSG00000214078
GAL3ST3	ENSG00000175229		ALAS1	ENSG00000023330		CPNE3	ENSG00000085719
GALNT13	ENSG00000144278		ALCAM	ENSG00000170017		CPNE8	ENSG00000139117
GALNT15	ENSG00000131386		ALDH18A1	ENSG00000059573		CPSF1	ENSG00000071894
GALNT17	ENSG00000185274		ALDH1A1	ENSG00000165092		CPSF2	ENSG00000165934
GALNT5	ENSG00000136542		ALDH1B1	ENSG00000137124		CPSF3	ENSG00000119203
GALNTL6	ENSG00000174473		ALDH1L1	ENSG00000144908		CPSF4	ENSG00000160917
GALR1	ENSG00000166573		ALDH2	ENSG00000111275		CPSF4L	ENSG00000187959
GALR3	ENSG00000128310		ALDH3A1	ENSG00000108602		CPSF6	ENSG00000111605
GARNL3	ENSG00000136895		ALDH3B1	ENSG00000006534		CPSF7	ENSG00000149532
GAS7	ENSG00000007237		ALDH4A1	ENSG00000159423		CPT1A	ENSG00000110090
GCSAML	ENSG00000169224		ALDH5A1	ENSG00000112294		CPTP	ENSG00000224051
GDA	ENSG00000119125		ALDH7A1	ENSG00000164904		CPXM2	ENSG00000121898
GDAP1	ENSG00000104381		ALG1L	ENSG00000189366		CRADD	ENSG00000169372
GDNF	ENSG00000168621		ALG3	ENSG00000214160		CRAMP1	ENSG00000007545
GDPD1	ENSG00000153982		ALKAL2	ENSG00000189292		CRB3	ENSG00000130545
GFRA2	ENSG00000168546		ALKBH5	ENSG00000091542		CRBN	ENSG00000113851
GFRA4	ENSG00000125861		ALMS1	ENSG00000116127		CRCP	ENSG00000241258
GIPR	ENSG00000010310		ALOX12	ENSG00000108839		CREB1	ENSG00000118260
GJB1	ENSG00000169562		ALOX15	ENSG00000161905		CREB3	ENSG00000107175
GJD4	ENSG00000177291		ALOX15B	ENSG00000179593		CREBBP	ENSG00000005339
GLB1L3	ENSG00000166105		ALOX5	ENSG00000012779		CREBRF	ENSG00000164463
GLCE	ENSG00000138604		ALOX5AP	ENSG00000132965		CREBZF	ENSG00000137504
GLDN	ENSG00000186417		ALPL	ENSG00000162551		CREG1	ENSG00000143162
GLRA4	ENSG00000188828		ALS2CL	ENSG00000178038		CRELD1	ENSG00000163703
GLRB	ENSG00000109738		ALX3	ENSG00000156150		CRIP1	ENSG00000213145
GMFB	ENSG00000197045		ALX4	ENSG00000052850		CRIPT	ENSG00000119878
GNAL	ENSG00000141404		AMACR	ENSG00000242110		CRISPLD2	ENSG00000103196
GNAZ	ENSG00000128266		AMD1	ENSG00000123505		CRK	ENSG00000167193
GNG2	ENSG00000186469		AMELX	ENSG00000125363		CRKL	ENSG00000099942
GNG4	ENSG00000168243		AMIGO2	ENSG00000139211		CRLF1	ENSG00000006016
GNG8	ENSG00000167414		AMN1	ENSG00000151743		CRNKL1	ENSG00000101343
GNRH1	ENSG00000147437		AMOT	ENSG00000126016		CROT	ENSG00000005469
GP1BB	ENSG00000203618		AMOTL1	ENSG00000166025		CRTAP	ENSG00000170275
GPC5	ENSG00000179399		AMPD2	ENSG00000116337		CRTC2	ENSG00000160741
GPIHBP1	ENSG00000277494		AMPD3	ENSG00000133805		CRTC3	ENSG00000140577
GPR137C	ENSG00000180998		ANGPTL4	ENSG00000167772		CRY1	ENSG00000008405
GPR141	ENSG00000187037		ANGPTL5	ENSG00000187151		CRY2	ENSG00000121671
GPR142	ENSG00000257008		ANGPTL7	ENSG00000171819		CRYBB3	ENSG00000100053
GPR150	ENSG00000178015		ANKEF1	ENSG00000132623		CRYBG3	ENSG00000080200
GPR155	ENSG00000163328		ANKK1	ENSG00000170209		CRYZL1	ENSG00000205758
GPR158	ENSG00000151025		ANKMY1	ENSG00000144504		CSAD	ENSG00000139631
GPR162	ENSG00000250510		ANKRD13D	ENSG00000172932		CSE1L	ENSG00000124207
GPR17	ENSG00000144230		ANKRD22	ENSG00000152766		CSF1	ENSG00000184371
GPR173	ENSG00000184194		ANKRD31	ENSG00000145700		CSNK1A1	ENSG00000113712
GPR176	ENSG00000166073		ANKRD35	ENSG00000198483		CSNK1D	ENSG00000141551
GPR179	ENSG00000277399		ANKRD36B	ENSG00000196912		CSNK1E	ENSG00000213923
GPR19	ENSG00000183150		ANKRD36C	ENSG00000174501		CSNK1G1	ENSG00000169118
GPR21	ENSG00000188394		ANKRD42	ENSG00000137494		CSNK1G2	ENSG00000133275
GPR22	ENSG00000172209		ANKRD44	ENSG00000065413		CSNK1G3	ENSG00000151292
GPR27	ENSG00000170837		ANKRD53	ENSG00000144031		CSNK2A1	ENSG00000101266
GPR3	ENSG00000181773		ANKRD9	ENSG00000156381		CSNK2A2	ENSG00000070770
GPR55	ENSG00000135898		ANKUB1	ENSG00000206199		CSNK2A3	ENSG00000254598
GPR61	ENSG00000156097		ANO5	ENSG00000171714		CSNK2B	ENSG00000204435
GPR75	ENSG00000119737		ANPEP	ENSG00000166825		CSPG4	ENSG00000173546
GPR75-ASB3	ENSG00000270898		ANXA1	ENSG00000135046		CSPP1	ENSG00000104218
GPRASP1	ENSG00000198932		ANXA13	ENSG00000104537		CSRNP1	ENSG00000144655
GPRASP2	ENSG00000158301		ANXA2R	ENSG00000177721		CSRNP2	ENSG00000110925
GPRC5B	ENSG00000167191		ANXA3	ENSG00000138772		CSRP2	ENSG00000175183
GPRIN3	ENSG00000185477		ANXA4	ENSG00000196975		CST3	ENSG00000101439
GRIA3	ENSG00000125675		ANXA9	ENSG00000143412		CSTF1	ENSG00000101138
GRID1	ENSG00000182771		AOAH	ENSG00000136250		CSTF2	ENSG00000101811
GRIK2	ENSG00000164418		AP000350.4	ENSG00000251357		CSTF2T	ENSG00000177613
GRIK3	ENSG00000163873		AP1S2	ENSG00000182287		CSTF3	ENSG00000176102
GRIK4	ENSG00000149403		AP5B1	ENSG00000254470		CTAGE5	ENSG00000150527
GRIK5	ENSG00000105737		APBB1IP	ENSG00000077420		CTBP1	ENSG00000159692
GRIN2D	ENSG00000105464		APCDD1	ENSG00000154856		CTBP2	ENSG00000175029
GRM7	ENSG00000196277		APELA	ENSG00000248329		CTBS	ENSG00000117151
GRM8	ENSG00000179603		APH1B	ENSG00000138613		CTC1	ENSG00000178971
HABP4	ENSG00000130956		APMAP	ENSG00000101474		CTCF	ENSG00000102974
HAGHL	ENSG00000103253		APOBEC3A	ENSG00000128383		CTDP1	ENSG00000060069
HAP1	ENSG00000173805		APOBEC3B	ENSG00000179750		CTDSP1	ENSG00000144579
HBE1	ENSG00000213931		APOBEC3C	ENSG00000244509		CTDSP2	ENSG00000175215
HCN3	ENSG00000143630		APOBEC3D	ENSG00000243811		CTDSPL	ENSG00000144677
HCRTR1	ENSG00000121764		APOBEC3G	ENSG00000239713		CTDSPL2	ENSG00000137770
HDX	ENSG00000165259		APOBEC3H	ENSG00000100298		CTF1	ENSG00000150281
HECTD4	ENSG00000173064		APOBR	ENSG00000184730		CTGF	ENSG00000118523
HECW1	ENSG00000002746		APOE	ENSG00000130203		CTHRC1	ENSG00000164932
HES5	ENSG00000197921		APOLD1	ENSG00000178878		CTIF	ENSG00000134030
HES6	ENSG00000144485		AQP1	ENSG00000240583		CTNNA1	ENSG00000044115
HES7	ENSG00000179111		AQP3	ENSG00000165272		CTNNB1	ENSG00000168036
HEY1	ENSG00000164683		AQP7	ENSG00000165269		CTNNBL1	ENSG00000132792
HFM1	ENSG00000162669		AR	ENSG00000169083		CTNND1	ENSG00000198561
HHIP	ENSG00000164161		ARAP2	ENSG00000047365		CTNS	ENSG00000040531
HHIPL1	ENSG00000182218		ARC	ENSG00000198576		CTPS1	ENSG00000171793
HID1	ENSG00000167861		AREG	ENSG00000109321		CTPS2	ENSG00000047230
HILPDA	ENSG00000135245		ARFGEF2	ENSG00000124198		CTR9	ENSG00000198730
HIPK2	ENSG00000064393		ARG2	ENSG00000081181		CTSD	ENSG00000117984
HIST1H4K	ENSG00000273542		ARHGAP11A	ENSG00000198826		CTSF	ENSG00000174080
HIST2H3C	ENSG00000203811		ARHGAP19	ENSG00000213390		CTSO	ENSG00000256043
HIST3H2A	ENSG00000181218		ARHGAP24	ENSG00000138639		CTSZ	ENSG00000101160
HIVEP3	ENSG00000127124		ARHGAP27	ENSG00000159314		CTTN	ENSG00000085733
HMGCLL1	ENSG00000146151		ARHGAP28	ENSG00000088756		CTTNBP2	ENSG00000077063
HMX1	ENSG00000215612		ARHGAP30	ENSG00000186517		CTTNBP2NL	ENSG00000143079
HMX2	ENSG00000188816		ARHGAP39	ENSG00000147799		CTU1	ENSG00000142544
HMX3	ENSG00000188620		ARHGAP4	ENSG00000089820		CTU2	ENSG00000174177
HOMER1	ENSG00000152413		ARHGAP42	ENSG00000165895		CU633980.1	ENSG00000277277
HOXA2	ENSG00000105996		ARHGAP6	ENSG00000047648		CUEDC1	ENSG00000180891
HOXB5	ENSG00000120075		ARHGAP8	ENSG00000241484		CUEDC2	ENSG00000107874
HOXC4	ENSG00000198353		ARHGAP9	ENSG00000123329		CUL1	ENSG00000055130
HOXC5	ENSG00000172789		ARHGEF1	ENSG00000076928		CUL2	ENSG00000108094
HOXD1	ENSG00000128645		ARHGEF10L	ENSG00000074964		CUL3	ENSG00000036257
HOXD12	ENSG00000170178		ARHGEF15	ENSG00000198844		CUL4A	ENSG00000139842
HPCAL1	ENSG00000115756		ARHGEF16	ENSG00000130762		CUL4B	ENSG00000158290
HRK	ENSG00000135116		ARHGEF28	ENSG00000214944		CUL5	ENSG00000166266
HS3ST1	ENSG00000002587		ARHGEF37	ENSG00000183111		CUL7	ENSG00000044090
HS3ST5	ENSG00000249853		ARHGEF39	ENSG00000137135		CUL9	ENSG00000112659
HS6ST2	ENSG00000171004		ARID3A	ENSG00000116017		CUTA	ENSG00000112514
HS6ST3	ENSG00000185352		ARID5B	ENSG00000150347		CUX1	ENSG00000257923
HSD11B1L	ENSG00000167733		ARL11	ENSG00000152213		CWC15	ENSG00000150316
HSPA12A	ENSG00000165868		ARL14EPL	ENSG00000268223		CWC22	ENSG00000163510
HSPA2	ENSG00000126803		ARL4A	ENSG00000122644		CWC27	ENSG00000153015
HTR1B	ENSG00000135312		ARL4C	ENSG00000188042		CWF19L1	ENSG00000095485
HTR1D	ENSG00000179546		ARL6IP6	ENSG00000177917		CWF19L2	ENSG00000152404
HTR1E	ENSG00000168830		ARMC2	ENSG00000118690		CX3CL1	ENSG00000006210
HTR3B	ENSG00000149305		ARMC4	ENSG00000169126		CXCL12	ENSG00000107562
HYDIN	ENSG00000157423		ARMC6	ENSG00000105676		CXCL16	ENSG00000161921
IBSP	ENSG00000029559		ARMC9	ENSG00000135931		CXorf36	ENSG00000147113
IDS	ENSG00000010404		ARMCX2	ENSG00000184867		CXorf38	ENSG00000185753
IFNA2	ENSG00000188379		ARMCX4	ENSG00000196440		CXorf40A	ENSG00000197620
IFNA21	ENSG00000137080		ARNTL2	ENSG00000029153		CXorf40B	ENSG00000197021
IFNA6	ENSG00000120235		ARPC1B	ENSG00000130429		CXorf56	ENSG00000018610
IFNA8	ENSG00000120242		ARPC5	ENSG00000162704		CXXC1	ENSG00000154832
IFNK	ENSG00000147896		ARRB2	ENSG00000141480		CYB561D1	ENSG00000174151
IFNL3	ENSG00000197110		ARRDC2	ENSG00000105643		CYB5D1	ENSG00000182224
IGDCC3	ENSG00000174498		ARSG	ENSG00000141337		CYB5D2	ENSG00000167740
IGFL4	ENSG00000204869		ARSI	ENSG00000183876		CYB5R3	ENSG00000100243
IGSF11	ENSG00000144847		ARTN	ENSG00000117407		CYB5RL	ENSG00000215883
IGSF21	ENSG00000117154		AS3MT	ENSG00000214435		CYBRD1	ENSG00000071967
IGSF8	ENSG00000162729		ASAH2B	ENSG00000204147		CYFIP1	ENSG00000273749
IGSF9B	ENSG00000080854		ASB16	ENSG00000161664		CYGB	ENSG00000161544
IL11	ENSG00000095752		ASB2	ENSG00000100628		CYHR1	ENSG00000187954
IL1RAPL2	ENSG00000189108		ASB8	ENSG00000177981		CYLD	ENSG00000083799
IL27	ENSG00000197272		ASB9	ENSG00000102048		CYP20A1	ENSG00000119004
IL31RA	ENSG00000164509		ASCL2	ENSG00000183734		CYP2R1	ENSG00000186104
IL9	ENSG00000145839		ASIP	ENSG00000101440		CYP7B1	ENSG00000172817
ILDR2	ENSG00000143195		ASL	ENSG00000126522		CYR61	ENSG00000142871
INPP5F	ENSG00000198825		ASNS	ENSG00000070669		CYTH1	ENSG00000108669
INSM1	ENSG00000173404		ASPN	ENSG00000106819		CYTH2	ENSG00000105443
INSRR	ENSG00000027644		ASRGL1	ENSG00000162174		D2HGDH	ENSG00000180902
IQCJ-SCHIP1	ENSG00000283154		ASTL	ENSG00000188886		DAAM1	ENSG00000100592
IQSEC2	ENSG00000124313		ATAD2	ENSG00000156802		DACH1	ENSG00000276644
IQSEC3	ENSG00000120645		ATAD5	ENSG00000176208		DACT1	ENSG00000165617
IRX1	ENSG00000170549		ATF3	ENSG00000162772		DACT3	ENSG00000197380
IRX2	ENSG00000170561		ATF7IP2	ENSG00000166669		DAD1	ENSG00000129562
ISLR2	ENSG00000167178		ATG16L2	ENSG00000168010		DAG1	ENSG00000173402
ITPKB	ENSG00000143772		ATG2A	ENSG00000110046		DAGLB	ENSG00000164535
JAKMIP1	ENSG00000152969		ATOH8	ENSG00000168874		DALRD3	ENSG00000178149
JAKMIP2	ENSG00000176049		ATP10D	ENSG00000145246		DAP3	ENSG00000132676
JAKMIP3	ENSG00000188385		ATP12A	ENSG00000075673		DAPK3	ENSG00000167657
JAM3	ENSG00000166086		ATP13A4	ENSG00000127249		DARS	ENSG00000115866
JPH4	ENSG00000092051		ATP1A1	ENSG00000163399		DARS2	ENSG00000117593
KALRN	ENSG00000160145		ATP1B1	ENSG00000143153		DAXX	ENSG00000204209
KANK4	ENSG00000132854		ATP23	ENSG00000166896		DAZAP1	ENSG00000071626
KANTR	ENSG00000232593		ATP2A3	ENSG00000074370		DAZAP2	ENSG00000183283
KBTBD11	ENSG00000176595		ATP2C2	ENSG00000064270		DBF4B	ENSG00000161692
KCNA6	ENSG00000151079		ATP5MC1	ENSG00000159199		DBI	ENSG00000155368
KCNAB1	ENSG00000169282		ATP5MC3	ENSG00000154518		DBN1	ENSG00000113758
KCNAB2	ENSG00000069424		ATP5ME	ENSG00000169020		DBNL	ENSG00000136279
KCNAB3	ENSG00000170049		ATP5PB	ENSG00000116459		DBP	ENSG00000105516
KCNB1	ENSG00000158445		ATP6AP2	ENSG00000182220		DBR1	ENSG00000138231
KCNB2	ENSG00000182674		ATP6V0B	ENSG00000117410		DBT	ENSG00000137992
KCNC3	ENSG00000131398		ATP6V1B2	ENSG00000147416		DCAF1	ENSG00000145041
KCND1	ENSG00000102057		ATP6V1E2	ENSG00000250565		DCAF10	ENSG00000122741
KCND3	ENSG00000171385		ATP7B	ENSG00000123191		DCAF11	ENSG00000100897
KCNE5	ENSG00000176076		ATP8A1	ENSG00000124406		DCAF12	ENSG00000198876
KCNG3	ENSG00000171126		ATP8B4	ENSG00000104043		DCAF13	ENSG00000164934
KCNH3	ENSG00000135519		ATPAF1	ENSG00000123472		DCAF15	ENSG00000132017
KCNH4	ENSG00000089558		ATRIP	ENSG00000164053		DCAF16	ENSG00000163257
KCNH5	ENSG00000140015		ATXN7	ENSG00000163635		DCAF17	ENSG00000115827
KCNH7	ENSG00000184611		AVIL	ENSG00000135407		DCAF4	ENSG00000119599
KCNH8	ENSG00000183960		AVPR2	ENSG00000126895		DCAF5	ENSG00000139990
KCNIP1	ENSG00000182132		AZGP1	ENSG00000160862		DCAF7	ENSG00000136485
KCNIP3	ENSG00000115041		B3GALNT1	ENSG00000169255		DCAF8	ENSG00000132716
KCNIP4	ENSG00000185774		B3GALNT2	ENSG00000162885		DCAKD	ENSG00000172992
KCNJ2	ENSG00000123700		B3GNT5	ENSG00000176597		DCBLD1	ENSG00000164465
KCNJ3	ENSG00000162989		B3GNT7	ENSG00000156966		DCBLD2	ENSG00000057019
KCNJ6	ENSG00000157542		B4GALNT2	ENSG00000167080		DCHS1	ENSG00000166341
KCNK1	ENSG00000135750		B4GALNT3	ENSG00000139044		DCLRE1A	ENSG00000198924
KCNK10	ENSG00000100433		B9D2	ENSG00000123810		DCLRE1B	ENSG00000118655
KCNK13	ENSG00000152315		BACH2	ENSG00000112182		DCLRE1C	ENSG00000152457
KCNN2	ENSG00000080709		BAG2	ENSG00000112208		DCN	ENSG00000011465
KCNN3	ENSG00000143603		BAG3	ENSG00000151929		DCP1B	ENSG00000151065
KCNS1	ENSG00000124134		BAG5	ENSG00000166170		DCPS	ENSG00000110063
KCNT1	ENSG00000107147		BAMBI	ENSG00000095739		DCTD	ENSG00000129187
KCTD17	ENSG00000100379		BATF	ENSG00000156127		DCTN1	ENSG00000204843
KCTD2	ENSG00000180901		BATF3	ENSG00000123685		DCTN2	ENSG00000175203
KCTD8	ENSG00000183783		BBIP1	ENSG00000214413		DCTN3	ENSG00000137100
KHDC1L	ENSG00000256980		BBOF1	ENSG00000119636		DCTN4	ENSG00000132912
KHDRBS2	ENSG00000112232		BCAM	ENSG00000187244		DCTN5	ENSG00000166847
KHDRBS3	ENSG00000131773		BCAR3	ENSG00000137936		DCTN6	ENSG00000104671
KIAA0513	ENSG00000135709		BCAS4	ENSG00000124243		DCTPP1	ENSG00000179958
KIAA0930	ENSG00000100364		BCAT1	ENSG00000060982		DCUN1D4	ENSG00000109184
KIAA1024	ENSG00000169330		BCCIP	ENSG00000107949		DCUN1D5	ENSG00000137692
KIAA1211L	ENSG00000196872		BCKDHB	ENSG00000083123		DDA1	ENSG00000130311
KIAA1324L	ENSG00000164659		BCL11A	ENSG00000119866		DDAH2	ENSG00000213722
KIAA1755	ENSG00000149633		BCL2A1	ENSG00000140379		DDB1	ENSG00000167986
KIAA2012	ENSG00000182329		BCL2L10	ENSG00000137875		DDB2	ENSG00000134574
KIF17	ENSG00000117245		BCL6	ENSG00000113916		DDHD1	ENSG00000100523
KIF19	ENSG00000196169		BCO2	ENSG00000197580		DDHD2	ENSG00000085788
KIF21A	ENSG00000139116		BDH2	ENSG00000164039		DDIT3	ENSG00000175197
KIF21B	ENSG00000116852		BDKRB1	ENSG00000100739		DDO	ENSG00000203797
KIF25	ENSG00000125337		BEND3	ENSG00000178409		DDOST	ENSG00000244038
KIF3A	ENSG00000131437		BHLHE41	ENSG00000123095		DDR1	ENSG00000204580
KIR3DX1	ENSG00000104970		BICC1	ENSG00000122870		DDR2	ENSG00000162733
KISS1R	ENSG00000116014		BICDL1	ENSG00000135127		DDRGK1	ENSG00000198171
KLC2	ENSG00000174996		BID	ENSG00000015475		DDX1	ENSG00000079785
KLHL2	ENSG00000109466		BIRC3	ENSG00000023445		DDX10	ENSG00000178105
KLHL35	ENSG00000149243		BIRC7	ENSG00000101197		DDX11	ENSG00000013573
KLHL4	ENSG00000102271		BLCAP	ENSG00000166619		DDX17	ENSG00000100201
KLK6	ENSG00000167755		BLMH	ENSG00000108578		DDX18	ENSG00000088205
KLRC2	ENSG00000205809		BLNK	ENSG00000095585		DDX19A	ENSG00000168872
KLRC3	ENSG00000205810		BLVRB	ENSG00000090013		DDX19B	ENSG00000157349
KNDC1	ENSG00000171798		BMF	ENSG00000104081		DDX21	ENSG00000165732
KRT222	ENSG00000213424		BMP3	ENSG00000152785		DDX23	ENSG00000174243
KRTAP5-1	ENSG00000205869		BMP4	ENSG00000125378		DDX27	ENSG00000124228
L1CAM	ENSG00000198910		BMP5	ENSG00000112175		DDX28	ENSG00000182810
L34079.1	ENSG00000268361		BMP6	ENSG00000153162		DDX31	ENSG00000125485
LACC1	ENSG00000179630		BMP7	ENSG00000101144		DDX39B	ENSG00000198563
LAMP5	ENSG00000125869		BMP8B	ENSG00000116985		DDX3X	ENSG00000215301
LANCL1	ENSG00000115365		BMPR1B	ENSG00000138696		DDX3Y	ENSG00000067048
LANCL2	ENSG00000132434		BNC2	ENSG00000173068		DDX41	ENSG00000183258
LBHD2	ENSG00000283071		BNIP3	ENSG00000176171		DDX42	ENSG00000198231
LCNL1	ENSG00000214402		BOLA2	ENSG00000183336		DDX46	ENSG00000145833
LCTL	ENSG00000188501		BOLA2B	ENSG00000169627		DDX47	ENSG00000213782
LDLRAD3	ENSG00000179241		BORA	ENSG00000136122		DDX49	ENSG00000105671
LDLRAD4	ENSG00000168675		BORCS6	ENSG00000196544		DDX5	ENSG00000108654
LDLRAP1	ENSG00000157978		BPHL	ENSG00000137274		DDX50	ENSG00000107625
LENEP	ENSG00000163352		BRAP	ENSG00000089234		DDX51	ENSG00000185163
LGI4	ENSG00000153902		BRCA2	ENSG00000139618		DDX52	ENSG00000278053
LGR5	ENSG00000139292		BRIP1	ENSG00000136492		DDX54	ENSG00000123064
LHCGR	ENSG00000138039		BSPRY	ENSG00000119411		DDX55	ENSG00000111364
LHFPL1	ENSG00000182508		BST1	ENSG00000109743		DDX56	ENSG00000136271
LHFPL4	ENSG00000156959		BST2	ENSG00000130303		DDX58	ENSG00000107201
LHPP	ENSG00000107902		BTBD1	ENSG00000064726		DDX59	ENSG00000118197
LHX5	ENSG00000089116		BTBD11	ENSG00000151136		DDX6	ENSG00000110367
LHX6	ENSG00000106852		BTBD6	ENSG00000184887		DDX60	ENSG00000137628
LHX8	ENSG00000162624		BTC	ENSG00000174808		DDX60L	ENSG00000181381
LIMK1	ENSG00000106683		BTG1	ENSG00000133639		DEDD	ENSG00000158796
LIN7A	ENSG00000111052		BTNL2	ENSG00000204290		DEF8	ENSG00000140995
LINC02210-CRHR1	ENSG00000263715		BTNL9	ENSG00000165810		DEK	ENSG00000124795
LINGO3	ENSG00000220008		BVES	ENSG00000112276		DENND1A	ENSG00000119522
LMF1	ENSG00000103227		BZW2	ENSG00000136261		DENND1B	ENSG00000213047
LMLN2	ENSG00000283654		C10orf128	ENSG00000204161		DENND2A	ENSG00000146966
LMNTD1	ENSG00000152936		C10orf67	ENSG00000179133		DENND4A	ENSG00000174485
LMO3	ENSG00000048540		C10orf95	ENSG00000120055		DENND4B	ENSG00000198837
LMO4	ENSG00000143013		C11orf16	ENSG00000176029		DENND4C	ENSG00000137145
LMX1A	ENSG00000162761		C11orf21	ENSG00000110665		DENND5A	ENSG00000184014
LONRF2	ENSG00000170500		C11orf24	ENSG00000171067		DENND5B	ENSG00000170456
LPAR1	ENSG00000198121		C11orf54	ENSG00000182919		DENND6A	ENSG00000174839
LPAR4	ENSG00000147145		C11orf70	ENSG00000137691		DENR	ENSG00000139726
LPAR5	ENSG00000184574		C11orf74	ENSG00000166352		DEPDC5	ENSG00000100150
LRFN1	ENSG00000128011		C11orf91	ENSG00000205177		DERA	ENSG00000023697
LRFN5	ENSG00000165379		C11orf96	ENSG00000187479		DERL1	ENSG00000136986
LRGUK	ENSG00000155530		C11orf98	ENSG00000278615		DERL2	ENSG00000072849
LRP1B	ENSG00000168702		C12orf10	ENSG00000139637		DESI2	ENSG00000121644
LRP4	ENSG00000134569		C12orf45	ENSG00000151131		DET1	ENSG00000140543
LRRC24	ENSG00000254402		C12orf49	ENSG00000111412		DFFA	ENSG00000160049
LRRC37B	ENSG00000185158		C12orf56	ENSG00000185306		DFFB	ENSG00000169598
LRRC4	ENSG00000128594		C12orf60	ENSG00000182993		DGCR2	ENSG00000070413
LRRC4B	ENSG00000131409		C12orf65	ENSG00000130921		DGCR6L	ENSG00000128185
LRRC53	ENSG00000162621		C12orf73	ENSG00000204954		DGCR8	ENSG00000128191
LRRC63	ENSG00000173988		C12orf75	ENSG00000235162		DGKD	ENSG00000077044
LRRC71	ENSG00000160838		C14orf178	ENSG00000197734		DGKE	ENSG00000153933
LRRC73	ENSG00000204052		C14orf180	ENSG00000184601		DGKH	ENSG00000102780
LRRC74B	ENSG00000187905		C14orf39	ENSG00000179008		DGKQ	ENSG00000145214
LRRC8B	ENSG00000197147		C15orf39	ENSG00000167173		DGUOK	ENSG00000114956
LRRC8D	ENSG00000171492		C15orf53	ENSG00000175779		DHDDS	ENSG00000117682
LRRC9	ENSG00000131951		C15orf61	ENSG00000189227		DHFR	ENSG00000228716
LRRIQ1	ENSG00000133640		C15orf62	ENSG00000188277		DHFR2	ENSG00000178700
LRRN1	ENSG00000175928		C15orf65	ENSG00000261652		DHPS	ENSG00000095059
LRRN2	ENSG00000170382		C16orf46	ENSG00000166455		DHRS12	ENSG00000102796
LRRN3	ENSG00000173114		C16orf54	ENSG00000185905		DHRS13	ENSG00000167536
LRRTM4	ENSG00000176204		C16orf74	ENSG00000154102		DHRS3	ENSG00000162496
LSAMP	ENSG00000185565		C16orf86	ENSG00000159761		DHRS4	ENSG00000157326
LY6G5C	ENSG00000204428		C16orf89	ENSG00000153446		DHRS4L2	ENSG00000187630
LY6G6E	ENSG00000255552		C17orf100	ENSG00000256806		DHRS7B	ENSG00000109016
LYNX1	ENSG00000180155		C17orf107	ENSG00000205710		DHRSX	ENSG00000169084
LYNX1-SLURP2	ENSG00000284505		C17orf67	ENSG00000214226		DHX15	ENSG00000109606
LYPD1	ENSG00000150551		C17orf97	ENSG00000187624		DHX16	ENSG00000204560
LZTS3	ENSG00000088899		C18orf25	ENSG00000152242		DHX29	ENSG00000067248
MAB21L1	ENSG00000180660		C18orf54	ENSG00000166845		DHX30	ENSG00000132153
MAB21L2	ENSG00000181541		C19orf12	ENSG00000131943		DHX32	ENSG00000089876
MACROD2	ENSG00000172264		C19orf33	ENSG00000167644		DHX33	ENSG00000005100
MADD	ENSG00000110514		C19orf38	ENSG00000214212		DHX34	ENSG00000134815
MAGEC3	ENSG00000165509		C19orf47	ENSG00000160392		DHX35	ENSG00000101452
MAGED4	ENSG00000154545		C19orf57	ENSG00000132016		DHX36	ENSG00000174953
MAGED4B	ENSG00000187243		C19orf66	ENSG00000130813		DHX37	ENSG00000150990
MAGEE1	ENSG00000198934		C1GALT1C1	ENSG00000171155		DHX38	ENSG00000140829
MAGEE2	ENSG00000186675		C1GALT1C1L	ENSG00000223658		DHX40	ENSG00000108406
MAGEL2	ENSG00000254585		C1orf112	ENSG00000000460		DHX57	ENSG00000163214
MAGI2	ENSG00000187391		C1orf127	ENSG00000175262		DHX58	ENSG00000108771
MAN2A1	ENSG00000112893		C1orf162	ENSG00000143110		DHX8	ENSG00000067596
MANEAL	ENSG00000185090		C1orf226	ENSG00000239887		DHX9	ENSG00000135829
MANSC4	ENSG00000205693		C1orf228	ENSG00000198520		DIABLO	ENSG00000184047
MAP3K10	ENSG00000130758		C1orf53	ENSG00000203724		DIAPH2	ENSG00000147202
MAP3K12	ENSG00000139625		C1QA	ENSG00000173372		DICER1	ENSG00000100697
MAP3K15	ENSG00000180815		C1QB	ENSG00000173369		DIDO1	ENSG00000101191
MAP3K19	ENSG00000176601		C1QC	ENSG00000159189		DIEXF	ENSG00000117597
MAP3K9	ENSG00000006432		C1QTNF1	ENSG00000173918		DIMT1	ENSG00000086189
MAP4	ENSG00000047849		C1QTNF12	ENSG00000184163		DIP2A	ENSG00000160305
MAP4K4	ENSG00000071054		C1QTNF5	ENSG00000223953		DIP2B	ENSG00000066084
MAP6	ENSG00000171533		C1QTNF9B	ENSG00000205863		DIP2C	ENSG00000151240
MAP7	ENSG00000135525		C1R	ENSG00000159403		DIRC2	ENSG00000138463
MAP7D2	ENSG00000184368		C1RL	ENSG00000139178		DIS3	ENSG00000083520
MAP9	ENSG00000164114		C1S	ENSG00000182326		DIS3L	ENSG00000166938
MAPK1	ENSG00000100030		C20orf202	ENSG00000215595		DIS3L2	ENSG00000144535
MAPK10	ENSG00000109339		C20orf203	ENSG00000198547		DISC1	ENSG00000162946
MAPK15	ENSG00000181085		C20orf85	ENSG00000124237		DISP1	ENSG00000154309
MAPK4	ENSG00000141639		C21orf58	ENSG00000160298		DKC1	ENSG00000130826
MAPK8IP1	ENSG00000121653		C2CD2	ENSG00000157617		DLC1	ENSG00000164741
MAPK8IP3	ENSG00000138834		C2CD4D	ENSG00000225556		DLD	ENSG00000091140
MAPK9	ENSG00000050748		C2orf15	ENSG00000273045		DLG1	ENSG00000075711
MAPKBP1	ENSG00000137802		C2orf42	ENSG00000115998		DLG3	ENSG00000082458
MAPRE2	ENSG00000166974		C2orf66	ENSG00000187944		DLG5	ENSG00000151208
MAPRE3	ENSG00000084764		C2orf70	ENSG00000173557		DLGAP4	ENSG00000080845
2021-03-01	ENSG00000145416		C2orf72	ENSG00000204128		DLL4	ENSG00000128917
2021-03-04	ENSG00000144583		C2orf81	ENSG00000284308		DLST	ENSG00000119689
MARCKSL1	ENSG00000175130		C2orf88	ENSG00000187699		DMAC1	ENSG00000137038
MAS1	ENSG00000130368		C3AR1	ENSG00000171860		DMAC2	ENSG00000105341
MAST3	ENSG00000099308		C3orf67	ENSG00000163689		DMAP1	ENSG00000178028
MATK	ENSG00000007264		C3orf70	ENSG00000187068		DMD	ENSG00000198947
MC4R	ENSG00000166603		C4A	ENSG00000244731		DMTF1	ENSG00000135164
MCF2	ENSG00000101977		C4orf19	ENSG00000154274		DMWD	ENSG00000185800
MCF2L	ENSG00000126217		C4orf36	ENSG00000163633		DMXL1	ENSG00000172869
MCF2L2	ENSG00000053524		C4orf46	ENSG00000205208		DMXL2	ENSG00000104093
MCHR1	ENSG00000128285		C5AR1	ENSG00000197405		DNAAF5	ENSG00000164818
MCTP1	ENSG00000175471		C5AR2	ENSG00000134830		DNAH1	ENSG00000114841
MED12L	ENSG00000144893		C5orf38	ENSG00000186493		DNAJA2	ENSG00000069345
MEGF10	ENSG00000145794		C5orf67	ENSG00000225940		DNAJA3	ENSG00000103423
MEIS3	ENSG00000105419		C6orf223	ENSG00000181577		DNAJB11	ENSG00000090520
METRN	ENSG00000103260		C6orf52	ENSG00000137434		DNAJB12	ENSG00000148719
MFSD2B	ENSG00000205639		C7	ENSG00000112936		DNAJB14	ENSG00000164031
MFSD4A	ENSG00000174514		C8orf34	ENSG00000165084		DNAJB2	ENSG00000135924
MGAT3	ENSG00000128268		C8orf86	ENSG00000196166		DNAJB6	ENSG00000105993
MICU3	ENSG00000155970		C8orf88	ENSG00000253250		DNAJB9	ENSG00000128590
MID1IP1	ENSG00000165175		C9orf116	ENSG00000160345		DNAJC1	ENSG00000136770
MINDY4B	ENSG00000214237		C9orf40	ENSG00000135045		DNAJC11	ENSG00000007923
MKRN2OS	ENSG00000225526		C9orf50	ENSG00000179058		DNAJC13	ENSG00000138246
MKRN3	ENSG00000179455		C9orf92	ENSG00000205549		DNAJC14	ENSG00000135392
MLC1	ENSG00000100427		CA12	ENSG00000074410		DNAJC15	ENSG00000120675
MLLT11	ENSG00000213190		CA13	ENSG00000185015		DNAJC16	ENSG00000116138
MMD	ENSG00000108960		CA2	ENSG00000104267		DNAJC17	ENSG00000104129
MMP16	ENSG00000156103		CA4	ENSG00000167434		DNAJC19	ENSG00000205981
MMP17	ENSG00000198598		CABCOCO1	ENSG00000183346		DNAJC2	ENSG00000105821
MNS1	ENSG00000138587		CABLES1	ENSG00000134508		DNAJC21	ENSG00000168724
MOAP1	ENSG00000165943		CABLES2	ENSG00000149679		DNAJC24	ENSG00000170946
MOB3B	ENSG00000120162		CACNA1C	ENSG00000151067		DNAJC25-GNG10	ENSG00000244115
MPP2	ENSG00000108852		CACNA1H	ENSG00000196557		DNAJC28	ENSG00000177692
MPP3	ENSG00000161647		CACNA2D1	ENSG00000153956		DNAJC3	ENSG00000102580
MPZ	ENSG00000158887		CACYBP	ENSG00000116161		DNAJC30	ENSG00000176410
MRAP2	ENSG00000135324		CALCRL	ENSG00000064989		DNAJC4	ENSG00000110011
MRLN	ENSG00000227877		CALD1	ENSG00000122786		DNAJC5	ENSG00000101152
MRO	ENSG00000134042		CAMK1	ENSG00000134072		DNAJC7	ENSG00000168259
MSANTD1	ENSG00000188981		CAMK2G	ENSG00000148660		DNAJC8	ENSG00000126698
MSGN1	ENSG00000151379		CAMSAP3	ENSG00000076826		DNAL4	ENSG00000100246
MSLNL	ENSG00000162006		CAP1	ENSG00000131236		DNASE2	ENSG00000105612
MSMP	ENSG00000215183		CAPG	ENSG00000042493		DNLZ	ENSG00000213221
MSRA	ENSG00000175806		CAPN12	ENSG00000182472		DNM1L	ENSG00000087470
MT1M	ENSG00000205364		CAPN13	ENSG00000162949		DNM2	ENSG00000079805
MTMR10	ENSG00000166912		CAPN5	ENSG00000149260		DNMBP	ENSG00000107554
MTMR7	ENSG00000003987		CAPN9	ENSG00000135773		DNMT1	ENSG00000130816
MTNR1A	ENSG00000168412		CAPS2	ENSG00000180881		DNMT3A	ENSG00000119772
MTNR1B	ENSG00000134640		CAPZA1	ENSG00000116489		DNPEP	ENSG00000123992
MTSS1L	ENSG00000132613		CARD10	ENSG00000100065		DNPH1	ENSG00000112667
MVB12B	ENSG00000196814		CARD11	ENSG00000198286		DNTTIP1	ENSG00000101457
MYH15	ENSG00000144821		CARD14	ENSG00000141527		DNTTIP2	ENSG00000067334
MYMK	ENSG00000187616		CARD16	ENSG00000204397		DOCK1	ENSG00000150760
MYO16	ENSG00000041515		CARD17	ENSG00000255221		DOCK11	ENSG00000147251
MYO5A	ENSG00000197535		CARD18	ENSG00000255501		DOCK4	ENSG00000128512
MYRF	ENSG00000124920		CARD9	ENSG00000187796		DOCK5	ENSG00000147459
MYRIP	ENSG00000170011		CARM1	ENSG00000142453		DOCK6	ENSG00000130158
MZT1	ENSG00000204899		CASC1	ENSG00000118307		DOCK7	ENSG00000116641
NACAD	ENSG00000136274		CASP1	ENSG00000137752		DOCK9	ENSG00000088387
NALCN	ENSG00000102452		CASP10	ENSG00000003400		DOHH	ENSG00000129932
NANOS3	ENSG00000187556		CASP2	ENSG00000106144		DOK1	ENSG00000115325
NAP1L3	ENSG00000186310		CASP3	ENSG00000164305		DOK4	ENSG00000125170
NAP1L5	ENSG00000177432		CASP6	ENSG00000138794		DOLK	ENSG00000175283
NAPG	ENSG00000134265		CASP7	ENSG00000165806		DOLPP1	ENSG00000167130
NAT16	ENSG00000167011		CASP8	ENSG00000064012		DONSON	ENSG00000159147
NAV3	ENSG00000067798		CASQ2	ENSG00000118729		DOPEY1	ENSG00000083097
NCALD	ENSG00000104490		CASS4	ENSG00000087589		DPAGT1	ENSG00000172269
NCAM1	ENSG00000149294		CAST	ENSG00000153113		DPF2	ENSG00000133884
NCAM2	ENSG00000154654		CAT	ENSG00000121691		DPH1	ENSG00000108963
NCEH1	ENSG00000144959		CATIP	ENSG00000158428		DPH2	ENSG00000132768
NCR3LG1	ENSG00000188211		CAVIN3	ENSG00000170955		DPH3	ENSG00000154813
NCS1	ENSG00000107130		CBFA2T3	ENSG00000129993		DPH5	ENSG00000117543
NDRG3	ENSG00000101079		CBL	ENSG00000110395		DPH6	ENSG00000134146
NDST3	ENSG00000164100		CBR1	ENSG00000159228		DPH7	ENSG00000148399
NECAP1	ENSG00000089818		CBR3	ENSG00000159231		DPM1	ENSG00000000419
NEGR1	ENSG00000172260		CBS	ENSG00000160200		DPM2	ENSG00000136908
NEK5	ENSG00000197168		CBWD2	ENSG00000136682		DPM3	ENSG00000179085
NELL1	ENSG00000165973		CBWD3	ENSG00000196873		DPP3	ENSG00000254986
NELL2	ENSG00000184613		CBWD6	ENSG00000215126		DPP7	ENSG00000176978
NETO2	ENSG00000171208		CBX2	ENSG00000173894		DPP8	ENSG00000074603
NEUROG2	ENSG00000178403		CBX4	ENSG00000141582		DPP9	ENSG00000142002
NEUROG3	ENSG00000122859		CC2D2B	ENSG00000188649		DPY19L1	ENSG00000173852
NEXMIF	ENSG00000050030		CCBE1	ENSG00000183287		DPY19L3	ENSG00000178904
NFASC	ENSG00000163531		CCDC102B	ENSG00000150636		DPY19L4	ENSG00000156162
NGB	ENSG00000165553		CCDC110	ENSG00000168491		DPY30	ENSG00000162961
NGEF	ENSG00000066248		CCDC112	ENSG00000164221		DPYD	ENSG00000188641
NHSL2	ENSG00000204131		CCDC113	ENSG00000103021		DR1	ENSG00000117505
NINJ2	ENSG00000171840		CCDC114	ENSG00000105479		DRAM2	ENSG00000156171
NIPA1	ENSG00000170113		CCDC121	ENSG00000176714		DRAP1	ENSG00000175550
NIPAL3	ENSG00000001461		CCDC126	ENSG00000169193		DRG2	ENSG00000108591
NIPAL4	ENSG00000172548		CCDC141	ENSG00000163492		DROSHA	ENSG00000113360
NKAIN1	ENSG00000084628		CCDC144A	ENSG00000170160		DSE	ENSG00000111817
NKAIN3	ENSG00000185942		CCDC148	ENSG00000153237		DSEL	ENSG00000171451
NKRF	ENSG00000186416		CCDC15	ENSG00000149548		DSN1	ENSG00000149636
NKX1-2	ENSG00000229544		CCDC150	ENSG00000144395		DST	ENSG00000151914
NKX2-2	ENSG00000125820		CCDC152	ENSG00000198865		DSTN	ENSG00000125868
NKX2-4	ENSG00000125816		CCDC153	ENSG00000248712		DSTYK	ENSG00000133059
NKX2-8	ENSG00000136327		CCDC154	ENSG00000197599		DTD1	ENSG00000125821
NLGN1	ENSG00000169760		CCDC160	ENSG00000203952		DTD2	ENSG00000129480
NLGN2	ENSG00000169992		CCDC167	ENSG00000198937		DTWD1	ENSG00000104047
NLGN3	ENSG00000196338		CCDC170	ENSG00000120262		DTWD2	ENSG00000169570
NLGN4Y	ENSG00000165246		CCDC173	ENSG00000154479		DTX3	ENSG00000178498
NMNAT2	ENSG00000157064		CCDC18	ENSG00000122483		DTX3L	ENSG00000163840
NMUR2	ENSG00000132911		CCDC181	ENSG00000117477		DTYMK	ENSG00000168393
NODAL	ENSG00000156574		CCDC188	ENSG00000234409		DUS1L	ENSG00000169718
NOS1AP	ENSG00000198929		CCDC189	ENSG00000196118		DUS2	ENSG00000167264
NOVA1	ENSG00000139910		CCDC190	ENSG00000185860		DUS3L	ENSG00000141994
NOVA2	ENSG00000104967		CCDC198	ENSG00000100557		DUS4L	ENSG00000105865
NOXO1	ENSG00000196408		CCDC3	ENSG00000151468		DUSP1	ENSG00000120129
NPAS1	ENSG00000130751		CCDC30	ENSG00000186409		DUSP11	ENSG00000144048
NPAS3	ENSG00000151322		CCDC34	ENSG00000109881		DUSP12	ENSG00000081721
NPB	ENSG00000183979		CCDC40	ENSG00000141519		DUSP14	ENSG00000276023
NPBWR1	ENSG00000183729		CCDC43	ENSG00000180329		DUSP16	ENSG00000111266
NPC1	ENSG00000141458		CCDC65	ENSG00000139537		DUSP18	ENSG00000167065
NPIPA1	ENSG00000183426		CCDC68	ENSG00000166510		DUSP19	ENSG00000162999
NPIPA2	ENSG00000254852		CCDC69	ENSG00000198624		DUSP22	ENSG00000112679
NPIPA3	ENSG00000224712		CCDC71L	ENSG00000253276		DUSP28	ENSG00000188542
NPIPA5	ENSG00000183793		CCDC74A	ENSG00000163040		DUSP5	ENSG00000138166
NPIPA8	ENSG00000214940		CCDC74B	ENSG00000152076		DUSP7	ENSG00000164086
NPM2	ENSG00000158806		CCDC8	ENSG00000169515		DUT	ENSG00000128951
NPR2	ENSG00000159899		CCDC80	ENSG00000091986		DVL2	ENSG00000004975
NPS	ENSG00000214285		CCDC85B	ENSG00000175602		DVL3	ENSG00000161202
NPSR1	ENSG00000187258		CCDC88A	ENSG00000115355		DYM	ENSG00000141627
NPY2R	ENSG00000185149		CCDC88C	ENSG00000015133		DYNC1H1	ENSG00000197102
NPY5R	ENSG00000164129		CCDC89	ENSG00000179071		DYNC1I2	ENSG00000077380
NRBP2	ENSG00000185189		CCL1	ENSG00000108702		DYNC1LI1	ENSG00000144635
NRCAM	ENSG00000091129		CCL20	ENSG00000115009		DYNC1LI2	ENSG00000135720
NREP	ENSG00000134986		CCL26	ENSG00000006606		DYNC2LI1	ENSG00000138036
NRG1	ENSG00000157168		CCL3	ENSG00000277632		DYNLL1	ENSG00000088986
NRG2	ENSG00000158458		CCL4L2	ENSG00000276070		DYNLL2	ENSG00000264364
NRG3	ENSG00000185737		CCL8	ENSG00000108700		DYNLRB1	ENSG00000125971
NRN1	ENSG00000124785		CCM2L	ENSG00000101331		DYNLT1	ENSG00000146425
NRSN2	ENSG00000125841		CCNA1	ENSG00000133101		DYNLT3	ENSG00000165169
NRXN3	ENSG00000021645		CCNB1	ENSG00000134057		DYRK1A	ENSG00000157540
NSF	ENSG00000073969		CCNB2	ENSG00000157456		DYRK2	ENSG00000127334
NSG1	ENSG00000168824		CCND3	ENSG00000112576		DZANK1	ENSG00000089091
NTF3	ENSG00000185652		CCNDBP1	ENSG00000166946		DZIP1	ENSG00000134874
NTM	ENSG00000182667		CCNE1	ENSG00000105173		DZIP1L	ENSG00000158163
NTN3	ENSG00000162068		CCNF	ENSG00000162063		E2F3	ENSG00000112242
NTNG1	ENSG00000162631		CCNI2	ENSG00000205089		E2F4	ENSG00000205250
NTNG2	ENSG00000196358		CCNO	ENSG00000152669		E2F5	ENSG00000133740
NTRK2	ENSG00000148053		CCR1	ENSG00000163823		E2F6	ENSG00000169016
NTRK3	ENSG00000140538		CCR10	ENSG00000184451		E4F1	ENSG00000167967
NTSR1	ENSG00000101188		CCR5	ENSG00000160791		EAPP	ENSG00000129518
NUAK1	ENSG00000074590		CCRL2	ENSG00000121797		EARS2	ENSG00000103356
NUDT11	ENSG00000196368		CD101	ENSG00000134256		EBAG9	ENSG00000147654
NWD1	ENSG00000188039		CD163	ENSG00000177575		EBF1	ENSG00000164330
NWD2	ENSG00000174145		CD163L1	ENSG00000177675		EBF4	ENSG00000088881
NXPH4	ENSG00000182379		CD164L2	ENSG00000174950		EBNA1BP2	ENSG00000117395
NYAP1	ENSG00000166924		CD177	ENSG00000204936		EBPL	ENSG00000123179
OC90	ENSG00000253117		CD180	ENSG00000134061		ECD	ENSG00000122882
OCM	ENSG00000122543		CD200	ENSG00000091972		ECH1	ENSG00000104823
OGFRL1	ENSG00000119900		CD209	ENSG00000090659		ECHDC1	ENSG00000093144
OLFM2	ENSG00000105088		CD22	ENSG00000012124		ECM2	ENSG00000106823
OLIG3	ENSG00000177468		CD226	ENSG00000150637		ECSCR	ENSG00000249751
OLR1	ENSG00000173391		CD248	ENSG00000174807		ECSIT	ENSG00000130159
ONECUT2	ENSG00000119547		CD274	ENSG00000120217		EDA	ENSG00000158813
OPRD1	ENSG00000116329		CD300C	ENSG00000167850		EDA2R	ENSG00000131080
OPRK1	ENSG00000082556		CD300E	ENSG00000186407		EDC3	ENSG00000179151
OPRL1	ENSG00000125510		CD302	ENSG00000241399		EDC4	ENSG00000038358
OR13J1	ENSG00000168828		CD33	ENSG00000105383		EDEM2	ENSG00000088298
OR2K2	ENSG00000171133		CD36	ENSG00000135218		EDEM3	ENSG00000116406
OR2L13	ENSG00000196071		CD37	ENSG00000104894		EDF1	ENSG00000107223
OR2L2	ENSG00000203663		CD4	ENSG00000010610		EDN1	ENSG00000078401
OR2T4	ENSG00000196944		CD48	ENSG00000117091		EDRF1	ENSG00000107938
OR51Q1	ENSG00000167360		CD53	ENSG00000143119		EEA1	ENSG00000102189
OR5J2	ENSG00000174957		CD59	ENSG00000085063		EED	ENSG00000074266
OR7A5	ENSG00000188269		CD6	ENSG00000013725		EEF1A1	ENSG00000156508
OR7C1	ENSG00000127530		CD68	ENSG00000129226		EEF1AKMT1	ENSG00000150456
OSTN	ENSG00000188729		CD69	ENSG00000110848		EEF1AKMT2	ENSG00000203791
OTOR	ENSG00000125879		CD74	ENSG00000019582		EEF1B2	ENSG00000114942
OTUD7A	ENSG00000169918		CD83	ENSG00000112149		EEF1D	ENSG00000104529
P2RX7	ENSG00000089041		CD84	ENSG00000066294		EEF1E1	ENSG00000124802
P2RY1	ENSG00000169860		CD99L2	ENSG00000102181		EEF2	ENSG00000167658
P2RY12	ENSG00000169313		CDA	ENSG00000158825		EEF2K	ENSG00000103319
PABPC1L2A	ENSG00000186288		CDC14A	ENSG00000079335		EEF2KMT	ENSG00000118894
PABPN1L	ENSG00000205022		CDC20	ENSG00000117399		EEFSEC	ENSG00000132394
PACS2	ENSG00000179364		CDC25A	ENSG00000164045		EEPD1	ENSG00000122547
PADI2	ENSG00000117115		CDC37L1	ENSG00000106993		EFCAB2	ENSG00000203666
PAIP2B	ENSG00000124374		CDC42EP3	ENSG00000163171		EFCAB7	ENSG00000203965
PAK1	ENSG00000149269		CDC42EP5	ENSG00000167617		EFEMP1	ENSG00000115380
PALM	ENSG00000099864		CDC6	ENSG00000094804		EFEMP2	ENSG00000172638
PALM2	ENSG00000243444		CDCA3	ENSG00000111665		EFHD2	ENSG00000142634
PANX2	ENSG00000073150		CDCA4	ENSG00000170779		EFL1	ENSG00000140598
PANX3	ENSG00000154143		CDCA7L	ENSG00000164649		EFNA4	ENSG00000243364
PAQR4	ENSG00000162073		CDH1	ENSG00000039068		EFNA5	ENSG00000184349
PAQR8	ENSG00000170915		CDH11	ENSG00000140937		EFNB1	ENSG00000090776
PAQR9	ENSG00000188582		CDH19	ENSG00000071991		EFNB2	ENSG00000125266
PARD6A	ENSG00000102981		CDH2	ENSG00000170558		EFR3A	ENSG00000132294
PASK	ENSG00000115687		CDH23	ENSG00000107736		EFS	ENSG00000100842
PATJ	ENSG00000132849		CDH26	ENSG00000124215		EFTUD2	ENSG00000108883
PAX3	ENSG00000135903		CDH3	ENSG00000062038		EGLN2	ENSG00000269858
PAX6	ENSG00000007372		CDH5	ENSG00000179776		EGR1	ENSG00000120738
PBOV1	ENSG00000254440		CDH6	ENSG00000113361		EHBP1	ENSG00000115504
PCBP3	ENSG00000183570		CDHR3	ENSG00000128536		EHD1	ENSG00000110047
PCDH10	ENSG00000138650		CDHR4	ENSG00000187492		EHD2	ENSG00000024422
PCDH11Y	ENSG00000099715		CDK16	ENSG00000102225		EHD4	ENSG00000103966
PCDH17	ENSG00000118946		CDK6	ENSG00000105810		EHMT1	ENSG00000181090
PCDH20	ENSG00000280165		CDKL2	ENSG00000138769		EHMT2	ENSG00000204371
PCDHA1	ENSG00000204970		CDKL3	ENSG00000006837		EID1	ENSG00000255302
PCDHA10	ENSG00000250120		CDKN1C	ENSG00000129757		EID2	ENSG00000176396
PCDHA11	ENSG00000249158		CDKN2A	ENSG00000147889		EIF1AD	ENSG00000175376
PCDHA12	ENSG00000251664		CDKN2B	ENSG00000147883		EIF1AX	ENSG00000173674
PCDHA13	ENSG00000239389		CDKN2D	ENSG00000129355		EIF2A	ENSG00000144895
PCDHA2	ENSG00000204969		CDNF	ENSG00000185267		EIF2AK1	ENSG00000086232
PCDHA3	ENSG00000255408		CDO1	ENSG00000129596		EIF2AK2	ENSG00000055332
PCDHA4	ENSG00000204967		CDRT4	ENSG00000239704		EIF2AK3	ENSG00000172071
PCDHA6	ENSG00000081842		CDS1	ENSG00000163624		EIF2AK4	ENSG00000128829
PCDHA8	ENSG00000204962		CEACAM1	ENSG00000079385		EIF2B1	ENSG00000111361
PCDHB9	ENSG00000177839		CEACAM21	ENSG00000007129		EIF2B2	ENSG00000119718
PCDHGA1	ENSG00000204956		CEACAM3	ENSG00000170956		EIF2B3	ENSG00000070785
PCDHGA11	ENSG00000253873		CEBPA	ENSG00000245848		EIF2B4	ENSG00000115211
PCDHGA12	ENSG00000253159		CEBPB	ENSG00000172216		EIF2B5	ENSG00000145191
PCDHGA5	ENSG00000253485		CENPE	ENSG00000138778		EIF2D	ENSG00000143486
PCDHGA6	ENSG00000253731		CENPH	ENSG00000153044		EIF2S1	ENSG00000134001
PCDHGA7	ENSG00000253537		CENPI	ENSG00000102384		EIF2S2	ENSG00000125977
PCDHGB6	ENSG00000253305		CENPK	ENSG00000123219		EIF2S3	ENSG00000130741
PCDHGC3	ENSG00000240184		CENPL	ENSG00000120334		EIF3A	ENSG00000107581
PCLO	ENSG00000186472		CENPM	ENSG00000100162		EIF3B	ENSG00000106263
PCNX2	ENSG00000135749		CENPO	ENSG00000138092		EIF3C	ENSG00000184110
PCP4	ENSG00000183036		CENPP	ENSG00000188312		EIF3CL	ENSG00000205609
PCP4L1	ENSG00000248485		CENPS	ENSG00000175279		EIF3D	ENSG00000100353
PCSK1	ENSG00000175426		CENPS-CORT	ENSG00000251503		EIF3E	ENSG00000104408
PCSK1N	ENSG00000102109		CENPU	ENSG00000151725		EIF3F	ENSG00000175390
PCSK6	ENSG00000140479		CENPW	ENSG00000203760		EIF3G	ENSG00000130811
PCYT1B	ENSG00000102230		CEP112	ENSG00000154240		EIF3H	ENSG00000147677
PDE10A	ENSG00000112541		CEP126	ENSG00000110318		EIF3I	ENSG00000084623
PDE1A	ENSG00000115252		CEP135	ENSG00000174799		EIF3K	ENSG00000178982
PDE2A	ENSG00000186642		CEP170	ENSG00000143702		EIF3L	ENSG00000100129
PDE4A	ENSG00000065989		CEP19	ENSG00000174007		EIF3M	ENSG00000149100
PDE6B	ENSG00000133256		CEP41	ENSG00000106477		EIF4A1	ENSG00000161960
PDP1	ENSG00000164951		CEP55	ENSG00000138180		EIF4A2	ENSG00000156976
PDXP	ENSG00000241360		CEP85	ENSG00000130695		EIF4A3	ENSG00000141543
PDZD2	ENSG00000133401		CEP85L	ENSG00000111860		EIF4B	ENSG00000063046
PDZD7	ENSG00000186862		CERS2	ENSG00000143418		EIF4E	ENSG00000151247
PEA15	ENSG00000162734		CES3	ENSG00000172828		EIF4E2	ENSG00000135930
PEG3	ENSG00000198300		CES4A	ENSG00000172824		EIF4E3	ENSG00000163412
PFN2	ENSG00000070087		CETN2	ENSG00000147400		EIF4EBP2	ENSG00000148730
PGBD5	ENSG00000177614		CETN3	ENSG00000153140		EIF4EBP3	ENSG00000243056
PHACTR1	ENSG00000112137		CETP	ENSG00000087237		EIF4ENIF1	ENSG00000184708
PHLDB1	ENSG00000019144		CFAP221	ENSG00000163075		EIF4G1	ENSG00000114867
PHLPP1	ENSG00000081913		CFAP45	ENSG00000213085		EIF4G2	ENSG00000110321
PHOX2A	ENSG00000165462		CFAP46	ENSG00000171811		EIF4G3	ENSG00000075151
PHOX2B	ENSG00000109132		CFAP57	ENSG00000243710		EIF4H	ENSG00000106682
PHYHIP	ENSG00000168490		CFAP58	ENSG00000120051		EIF5	ENSG00000100664
PHYHIPL	ENSG00000165443		CFAP61	ENSG00000089101		EIF5A	ENSG00000132507
PI4KA	ENSG00000241973		CFAP70	ENSG00000156042		EIF5B	ENSG00000158417
PIEZO2	ENSG00000154864		CFAP77	ENSG00000188523		EIF6	ENSG00000242372
PIFO	ENSG00000173947		CFL2	ENSG00000165410		EIPR1	ENSG00000032389
PIH1D3	ENSG00000080572		CGAS	ENSG00000164430		ELAC1	ENSG00000141642
PIP4K2A	ENSG00000150867		CGB7	ENSG00000196337		ELAC2	ENSG00000006744
PIRT	ENSG00000233670		CGN	ENSG00000143375		ELAVL1	ENSG00000066044
PITPNM3	ENSG00000091622		CGNL1	ENSG00000128849		ELF2	ENSG00000109381
PKD1	ENSG00000008710		CHAC1	ENSG00000128965		ELF4	ENSG00000102034
PKD2L1	ENSG00000107593		CHAF1B	ENSG00000159259		ELK1	ENSG00000126767
PKIB	ENSG00000135549		CHCHD10	ENSG00000250479		ELK3	ENSG00000111145
PKP4	ENSG00000144283		CHCHD3	ENSG00000106554		ELK4	ENSG00000158711
PLA2G4C	ENSG00000105499		CHD1	ENSG00000153922		ELL	ENSG00000105656
PLCB4	ENSG00000101333		CHDH	ENSG00000016391		ELL2	ENSG00000118985
PLCH1	ENSG00000114805		CHEK1	ENSG00000149554		ELMO2	ENSG00000062598
PLCH2	ENSG00000149527		CHGB	ENSG00000089199		ELMO3	ENSG00000102890
PLCL1	ENSG00000115896		CHI3L2	ENSG00000064886		ELMOD2	ENSG00000179387
PLCL2	ENSG00000154822		CHIT1	ENSG00000133063		ELMOD3	ENSG00000115459
PLCXD1	ENSG00000182378		CHMP4C	ENSG00000164695		ELMSAN1	ENSG00000156030
PLCXD3	ENSG00000182836		CHMP7	ENSG00000147457		ELN	ENSG00000049540
PLEKHA6	ENSG00000143850		CHORDC1	ENSG00000110172		ELOA	ENSG00000011007
PLEKHD1	ENSG00000175985		CHRFAM7A	ENSG00000166664		ELOB	ENSG00000103363
PLEKHG5	ENSG00000171680		CHRM2	ENSG00000181072		ELOC	ENSG00000154582
PLEKHH1	ENSG00000054690		CHRM3	ENSG00000133019		ELOF1	ENSG00000130165
PLLP	ENSG00000102934		CHRNA5	ENSG00000169684		ELOVL5	ENSG00000012660
PLPP4	ENSG00000203805		CHRNA7	ENSG00000175344		ELOVL7	ENSG00000164181
PLSCR5	ENSG00000231213		CHRNB1	ENSG00000170175		ELP1	ENSG00000070061
PLXNB1	ENSG00000164050		CHST9	ENSG00000154080		ELP2	ENSG00000134759
PLXNB3	ENSG00000198753		CHSY1	ENSG00000131873		ELP3	ENSG00000134014
PNCK	ENSG00000130822		CIB2	ENSG00000136425		ELP4	ENSG00000109911
PNMA6A	ENSG00000235961		CIITA	ENSG00000179583		ELP6	ENSG00000163832
PNMA8A	ENSG00000182013		CILP2	ENSG00000160161		EMC1	ENSG00000127463
PNOC	ENSG00000168081		CIP2A	ENSG00000163507		EMC2	ENSG00000104412
PNPLA5	ENSG00000100341		CIPC	ENSG00000198894		EMC3	ENSG00000125037
PODXL2	ENSG00000114631		CISD1	ENSG00000122873		EMC4	ENSG00000128463
POLB	ENSG00000070501		CKAP2	ENSG00000136108		EMC7	ENSG00000134153
POLR2J2	ENSG00000228049		CKLF	ENSG00000217555		EMC8	ENSG00000131148
POLR3G	ENSG00000113356		CKS2	ENSG00000123975		EMC9	ENSG00000100908
POU2F1	ENSG00000143190		CLCN2	ENSG00000114859		EMCN	ENSG00000164035
POU4F3	ENSG00000091010		CLCN5	ENSG00000171365		EMD	ENSG00000102119
POU6F2	ENSG00000106536		CLCNKB	ENSG00000184908		EMG1	ENSG00000126749
PPEF1	ENSG00000086717		CLDN1	ENSG00000163347		EMILIN1	ENSG00000138080
PPIAL4G	ENSG00000236334		CLDN10	ENSG00000134873		EML1	ENSG00000066629
PPIP5K1	ENSG00000168781		CLDN3	ENSG00000165215		EML2	ENSG00000125746
PPM1H	ENSG00000111110		CLDN4	ENSG00000189143		EML3	ENSG00000149499
PPP1R16B	ENSG00000101445		CLDN5	ENSG00000184113		EML4	ENSG00000143924
PPP1R1B	ENSG00000131771		CLDN6	ENSG00000184697		EMSY	ENSG00000158636
PPP1R42	ENSG00000178125		CLDND2	ENSG00000160318		ENAH	ENSG00000154380
PPP2R2C	ENSG00000074211		CLEC10A	ENSG00000132514		ENDOD1	ENSG00000149218
PPP2R5B	ENSG00000068971		CLEC11A	ENSG00000105472		ENDOV	ENSG00000173818
PPP3CA	ENSG00000138814		CLEC14A	ENSG00000176435		ENG	ENSG00000106991
PPP3R1	ENSG00000221823		CLEC1A	ENSG00000150048		ENKD1	ENSG00000124074
PPP4R4	ENSG00000119698		CLEC2B	ENSG00000110852		ENO1	ENSG00000074800
PRAG1	ENSG00000275342		CLEC3A	ENSG00000166509		ENOSF1	ENSG00000132199
PRAM1	ENSG00000133246		CLEC3B	ENSG00000163815		ENOX1	ENSG00000120658
PRDM12	ENSG00000130711		CLEC4A	ENSG00000111729		ENOX2	ENSG00000165675
PRDM8	ENSG00000152784		CLEC4E	ENSG00000166523		ENPP1	ENSG00000197594
PREPL	ENSG00000138078		CLEC5A	ENSG00000258227		ENPP4	ENSG00000001561
PREX1	ENSG00000124126		CLGN	ENSG00000153132		ENSA	ENSG00000143420
PRKACB	ENSG00000142875		CLIC2	ENSG00000155962		ENTPD4	ENSG00000197217
PRKCB	ENSG00000166501		CLIC5	ENSG00000112782		ENTPD6	ENSG00000197586
PRKCE	ENSG00000171132		CLIP1	ENSG00000130779		ENY2	ENSG00000120533
PRKCZ	ENSG00000067606		CLN8	ENSG00000182372		EOGT	ENSG00000163378
PRLH	ENSG00000071677		CLPX	ENSG00000166855		EP300	ENSG00000100393
PRLHR	ENSG00000119973		CLTCL1	ENSG00000070371		EP400	ENSG00000183495
PRLR	ENSG00000113494		CLU	ENSG00000120885		EPB41L1	ENSG00000088367
PROKR2	ENSG00000101292		CLUH	ENSG00000132361		EPB41L2	ENSG00000079819
PRPH	ENSG00000135406		CLUL1	ENSG00000079101		EPB41L4A	ENSG00000129595
PRR5L	ENSG00000135362		CLYBL	ENSG00000125246		EPB41L5	ENSG00000115109
PRR7	ENSG00000131188		CMKLR1	ENSG00000174600		EPC1	ENSG00000120616
PRRG1	ENSG00000130962		CMTM4	ENSG00000183723		EPC2	ENSG00000135999
PRRG3	ENSG00000130032		CMTM6	ENSG00000091317		EPG5	ENSG00000152223
PRRT2	ENSG00000167371		CMTM8	ENSG00000170293		EPHB4	ENSG00000196411
PRSS56	ENSG00000237412		CNBD2	ENSG00000149646		EPM2AIP1	ENSG00000178567
PRTFDC1	ENSG00000099256		CNGA1	ENSG00000198515		EPN1	ENSG00000063245
PSD	ENSG00000059915		CNGA4	ENSG00000132259		EPN3	ENSG00000049283
PSD3	ENSG00000156011		CNN1	ENSG00000130176		EPOR	ENSG00000187266
PSRC1	ENSG00000134222		CNNM2	ENSG00000148842		EPRS	ENSG00000136628
PTCHD1	ENSG00000165186		CNOT6L	ENSG00000138767		EPS15	ENSG00000085832
PTCHD4	ENSG00000244694		CNPY3	ENSG00000137161		EPS15L1	ENSG00000127527
PTH2R	ENSG00000144407		CNTFR	ENSG00000122756		EPS8	ENSG00000151491
PTK2B	ENSG00000120899		CNTN4	ENSG00000144619		ERAL1	ENSG00000132591
PTPDC1	ENSG00000158079		CNTNAP3	ENSG00000106714		ERAP1	ENSG00000164307
PTPRD	ENSG00000153707		CNTROB	ENSG00000170037		ERAP2	ENSG00000164308
PTPRN	ENSG00000054356		COBL	ENSG00000106078		ERBB2	ENSG00000141736
PTPRN2	ENSG00000155093		COBLL1	ENSG00000082438		ERBB3	ENSG00000065361
PTPRO	ENSG00000151490		COIL	ENSG00000121058		ERBIN	ENSG00000112851
PTPRQ	ENSG00000139304		COL10A1	ENSG00000123500		ERC1	ENSG00000082805
PURG	ENSG00000172733		COL11A1	ENSG00000060718		ERCC1	ENSG00000012061
PVALEF	ENSG00000225180		COL12A1	ENSG00000111799		ERCC2	ENSG00000104884
PWWP2A	ENSG00000170234		COL14A1	ENSG00000187955		ERCC3	ENSG00000163161
PXK	ENSG00000168297		COL17A1	ENSG00000065618		ERCC4	ENSG00000175595
PYDC1	ENSG00000169900		COL18A1	ENSG00000182871		ERCC5	ENSG00000134899
QDPR	ENSG00000151552		COL1A1	ENSG00000108821		ERCC6	ENSG00000225830
QKI	ENSG00000112531		COL1A2	ENSG00000164692		ERCC6L2	ENSG00000182150
QRFPR	ENSG00000186867		COL22A1	ENSG00000169436		ERCC8	ENSG00000049167
R3HDM1	ENSG00000048991		COL23A1	ENSG00000050767		ERF	ENSG00000105722
R3HDML	ENSG00000101074		COL25A1	ENSG00000188517		ERG	ENSG00000157554
RAB11FIP4	ENSG00000131242		COL3A1	ENSG00000168542		ERG28	ENSG00000133935
RAB15	ENSG00000139998		COL4A1	ENSG00000187498		ERGIC1	ENSG00000113719
RAB26	ENSG00000167964		COL4A2	ENSG00000134871		ERGIC2	ENSG00000087502
RAB27B	ENSG00000041353		COL4A3	ENSG00000169031		ERGIC3	ENSG00000125991
RAB33A	ENSG00000134594		COL4A4	ENSG00000081052		ERH	ENSG00000100632
RAB37	ENSG00000172794		COL4A6	ENSG00000197565		ERI1	ENSG00000104626
RAB39A	ENSG00000179331		COL5A1	ENSG00000130635		ERI2	ENSG00000196678
RAB39B	ENSG00000155961		COL5A3	ENSG00000080573		ERI3	ENSG00000117419
RAB3B	ENSG00000169213		COL7A1	ENSG00000114270		ERICH1	ENSG00000104714
RAB40B	ENSG00000141542		COL8A1	ENSG00000144810		ERLEC1	ENSG00000068912
RAB41	ENSG00000147127		COL8A2	ENSG00000171812		ERLIN2	ENSG00000147475
RAC3	ENSG00000169750		COL9A1	ENSG00000112280		ERMAP	ENSG00000164010
RADIL	ENSG00000157927		COLEC11	ENSG00000118004		ERMARD	ENSG00000130023
RANBP3L	ENSG00000164188		COLEC12	ENSG00000158270		ERN1	ENSG00000178607
RAP1GAP	ENSG00000076864		COLQ	ENSG00000206561		ERP29	ENSG00000089248
RAP1GAP2	ENSG00000132359		COMP	ENSG00000105664		ERP44	ENSG00000023318
RAP2A	ENSG00000125249		COMT	ENSG00000093010		ERV3-1	ENSG00000213462
RAPGEF4	ENSG00000091428		COMTD1	ENSG00000165644		ERVK3-1	ENSG00000142396
RASD2	ENSG00000100302		COQ9	ENSG00000088682		ESCO1	ENSG00000141446
RASGEF1A	ENSG00000198915		CORO2A	ENSG00000106789		ESD	ENSG00000139684
RASGRF2	ENSG00000113319		CORO7	ENSG00000262246		ESF1	ENSG00000089048
RASGRP3	ENSG00000152689		COTL1	ENSG00000103187		ESS2	ENSG00000100056
RASSF2	ENSG00000101265		COX10	ENSG00000006695		ESYT1	ENSG00000139641
RBFOX3	ENSG00000167281		COX4I2	ENSG00000131055		ESYT2	ENSG00000117868
RCAN3	ENSG00000117602		COX5A	ENSG00000178741		ETAA1	ENSG00000143971
RCOR2	ENSG00000167771		COX5B	ENSG00000135940		ETF1	ENSG00000120705
REEP2	ENSG00000132563		COX6C	ENSG00000164919		ETFA	ENSG00000140374
RELL2	ENSG00000164620		COX7A2	ENSG00000112695		ETFBKMT	ENSG00000139160
REM2	ENSG00000139890		COX7B	ENSG00000131174		ETFRF1	ENSG00000205707
RFFL	ENSG00000092871		COX7C	ENSG00000127184		ETNK1	ENSG00000139163
RFTN2	ENSG00000162944		COX8A	ENSG00000176340		ETS2	ENSG00000157557
RFX3	ENSG00000080298		CPA4	ENSG00000128510		ETV3	ENSG00000117036
RFX7	ENSG00000181827		CPAMD8	ENSG00000160111		ETV6	ENSG00000139083
RGMA	ENSG00000182175		CPEB1	ENSG00000214575		EVA1B	ENSG00000142694
RGS1	ENSG00000090104		CPEB4	ENSG00000113742		EVA1C	ENSG00000166979
RGS11	ENSG00000076344		CPM	ENSG00000135678		EVC	ENSG00000072840
RGS12	ENSG00000159788		CPNE7	ENSG00000178773		EVC2	ENSG00000173040
RGS14	ENSG00000169220		CPPED1	ENSG00000103381		EVI5L	ENSG00000142459
RGS17	ENSG00000091844		CPQ	ENSG00000104324		EWSR1	ENSG00000182944
RGS6	ENSG00000182732		CPT1B	ENSG00000205560		EXD2	ENSG00000081177
RGS7	ENSG00000182901		CPT2	ENSG00000157184		EXD3	ENSG00000187609
RGS7BP	ENSG00000186479		CPVL	ENSG00000106066		EXO5	ENSG00000164002
RGS8	ENSG00000135824		CPXM1	ENSG00000088882		EXOC1	ENSG00000090989
RGS9	ENSG00000108370		CPZ	ENSG00000109625		EXOC2	ENSG00000112685
RHBDL1	ENSG00000103269		CR1	ENSG00000203710		EXOC3	ENSG00000180104
RHBDL3	ENSG00000141314		CRABP2	ENSG00000143320		EXOC3L2	ENSG00000283632
RHEBL1	ENSG00000167550		CRACR2A	ENSG00000130038		EXOC4	ENSG00000131558
RHOU	ENSG00000116574		CRAT	ENSG00000095321		EXOC5	ENSG00000070367
RIBC2	ENSG00000128408		CREB3L1	ENSG00000157613		EXOC6	ENSG00000138190
RIMBP2	ENSG00000060709		CREB3L2	ENSG00000182158		EXOC7	ENSG00000182473
RIMKLA	ENSG00000177181		CREB3L4	ENSG00000143578		EXOC8	ENSG00000116903
RIMS2	ENSG00000176406		CREBL2	ENSG00000111269		EXOG	ENSG00000157036
RIMS4	ENSG00000101098		CRELD2	ENSG00000184164		EXOSC1	ENSG00000171311
RIPPLY2	ENSG00000203877		CREM	ENSG00000095794		EXOSC10	ENSG00000171824
RND1	ENSG00000172602		CRIM1	ENSG00000150938		EXOSC2	ENSG00000130713
RND2	ENSG00000108830		CRIP3	ENSG00000146215		EXOSC3	ENSG00000107371
RNF144A	ENSG00000151692		CRLF3	ENSG00000176390		EXOSC4	ENSG00000178896
RNF157	ENSG00000141576		CRLS1	ENSG00000088766		EXOSC5	ENSG00000077348
RNF165	ENSG00000141622		CRTAC1	ENSG00000095713		EXOSC6	ENSG00000223496
RNF175	ENSG00000145428		CRYAB	ENSG00000109846		EXOSC7	ENSG00000075914
RNF182	ENSG00000180537		CRYBB1	ENSG00000100122		EXOSC8	ENSG00000120699
RNF208	ENSG00000212864		CRYBG1	ENSG00000112297		EXOSC9	ENSG00000123737
RNF220	ENSG00000187147		CRYL1	ENSG00000165475		EXT2	ENSG00000151348
RNFT2	ENSG00000135119		CRYZ	ENSG00000116791		EXTL2	ENSG00000162694
ROBO2	ENSG00000185008		CS	ENSG00000062485		EXTL3	ENSG00000012232
ROGDI	ENSG00000067836		CSDC2	ENSG00000172346		EYA3	ENSG00000158161
RORB	ENSG00000198963		CSDE1	ENSG00000009307		EZH1	ENSG00000108799
RPEL1	ENSG00000235376		CSF1R	ENSG00000182578		EZR	ENSG00000092820
RPH3A	ENSG00000089169		CSF2RA	ENSG00000198223		F11R	ENSG00000158769
RPRM	ENSG00000177519		CSF2RB	ENSG00000100368		F3	ENSG00000117525
RPS6KL1	ENSG00000198208		CSF3	ENSG00000108342		F8	ENSG00000185010
RSPH1	ENSG00000160188		CSGALNACT1	ENSG00000147408		F8A1	ENSG00000277203
RSPH4A	ENSG00000111834		CSGALNACT2	ENSG00000169826		FAAH	ENSG00000117480
RSPO2	ENSG00000147655		CSK	ENSG00000103653		FAAP100	ENSG00000185504
RSPO4	ENSG00000101282		CSKMT	ENSG00000214756		FAAP20	ENSG00000162585
RTN3	ENSG00000133318		CSRP1	ENSG00000159176		FAAP24	ENSG00000131944
RTN4R	ENSG00000040608		CSTA	ENSG00000121552		FADD	ENSG00000168040
RTN4RL1	ENSG00000185924		CSTB	ENSG00000160213		FADS1	ENSG00000149485
RTP1	ENSG00000175077		CTDNEP1	ENSG00000175826		FAF1	ENSG00000185104
RUFY3	ENSG00000018189		CTLA4	ENSG00000163599		FAF2	ENSG00000113194
RUNDC3B	ENSG00000105784		CTNNAL1	ENSG00000119326		FAHD1	ENSG00000180185
RXFP1	ENSG00000171509		CTNNBIP1	ENSG00000178585		FAM102A	ENSG00000167106
RXFP2	ENSG00000133105		CTSA	ENSG00000064601		FAM102B	ENSG00000162636
S1PR5	ENSG00000180739		CTSB	ENSG00000164733		FAM103A1	ENSG00000169612
SALL1	ENSG00000103449		CTSC	ENSG00000109861		FAM104B	ENSG00000182518
SALL2	ENSG00000165821		CTSH	ENSG00000103811		FAM107B	ENSG00000065809
SALL3	ENSG00000256463		CTSK	ENSG00000143387		FAM109B	ENSG00000177096
SAMD10	ENSG00000130590		CTSL	ENSG00000135047		FAM110B	ENSG00000169122
SAPCD2	ENSG00000186193		CTSS	ENSG00000163131		FAM110D	ENSG00000197245
SCAMP5	ENSG00000198794		CTSW	ENSG00000172543		FAM114A1	ENSG00000197712
SCART1	ENSG00000214279		CUTC	ENSG00000119929		FAM114A2	ENSG00000055147
SCG5	ENSG00000166922		CWC25	ENSG00000273559		FAM117A	ENSG00000121104
SCGN	ENSG00000079689		CXADR	ENSG00000154639		FAM117B	ENSG00000138439
SCIN	ENSG00000006747		CXCL1	ENSG00000163739		FAM118A	ENSG00000100376
SCN4B	ENSG00000177098		CXCL10	ENSG00000169245		FAM118B	ENSG00000197798
SCRG1	ENSG00000164106		CXCL11	ENSG00000169248		FAM120A	ENSG00000048828
SCRN1	ENSG00000136193		CXCL14	ENSG00000145824		FAM120AOS	ENSG00000188938
SEC61A2	ENSG00000065665		CXCL2	ENSG00000081041		FAM120B	ENSG00000112584
SECISBP2L	ENSG00000138593		CXCL3	ENSG00000163734		FAM120C	ENSG00000184083
SEMA4D	ENSG00000187764		CXCL5	ENSG00000163735		FAM122A	ENSG00000187866
SEMA5B	ENSG00000082684		CXCL6	ENSG00000124875		FAM122B	ENSG00000156504
SEMA6A	ENSG00000092421		CXCL9	ENSG00000138755		FAM122C	ENSG00000156500
SEMA6B	ENSG00000167680		CXCR4	ENSG00000121966		FAM126A	ENSG00000122591
SEMA7A	ENSG00000138623		CXCR6	ENSG00000172215		FAM126B	ENSG00000155744
2021-09-04	ENSG00000108387		CXorf21	ENSG00000120280		FAM133B	ENSG00000234545
2021-09-05	ENSG00000184702		CYB561	ENSG00000008283		FAM135A	ENSG00000082269
SERP2	ENSG00000151778		CYB561A3	ENSG00000162144		FAM136A	ENSG00000035141
SERTM1	ENSG00000180440		CYB561D2	ENSG00000114395		FAM13A	ENSG00000138640
SEZ6L2	ENSG00000174938		CYB5A	ENSG00000166347		FAM13B	ENSG00000031003
SFI1	ENSG00000198089		CYB5B	ENSG00000103018		FAM13C	ENSG00000148541
SFMBT2	ENSG00000198879		CYB5R1	ENSG00000159348		FAM149B1	ENSG00000138286
SFXN5	ENSG00000144040		CYB5R2	ENSG00000166394		FAM151B	ENSG00000152380
SGIP1	ENSG00000118473		CYB5R4	ENSG00000065615		FAM156A	ENSG00000268350
SGK2	ENSG00000101049		CYBA	ENSG00000051523		FAM160A2	ENSG00000051009
SGK494	ENSG00000167524		CYBB	ENSG00000165168		FAM160B1	ENSG00000151553
SGSM1	ENSG00000167037		CYC1	ENSG00000179091		FAM160B2	ENSG00000158863
SGTB	ENSG00000197860		CYCS	ENSG00000172115		FAM161A	ENSG00000170264
SHANK2	ENSG00000162105		CYP1B1	ENSG00000138061		FAM161B	ENSG00000156050
SHANK3	ENSG00000251322		CYP27A1	ENSG00000135929		FAM162A	ENSG00000114023
SHC3	ENSG00000148082		CYP27C1	ENSG00000186684		FAM168B	ENSG00000152102
SHC4	ENSG00000185634		CYP2J2	ENSG00000134716		FAM172A	ENSG00000113391
SHISA6	ENSG00000188803		CYP2S1	ENSG00000167600		FAM173A	ENSG00000103254
SHISA9	ENSG00000237515		CYP39A1	ENSG00000146233		FAM173B	ENSG00000150756
SHISAL2B	ENSG00000145642		CYP4B1	ENSG00000142973		FAM174A	ENSG00000174132
SHOX	ENSG00000185960		CYP4F12	ENSG00000186204		FAM177A1	ENSG00000151327
SHROOM4	ENSG00000158352		CYP4V2	ENSG00000145476		FAM185A	ENSG00000222011
SHTN1	ENSG00000187164		CYP4X1	ENSG00000186377		FAM189B	ENSG00000160767
SIAH3	ENSG00000215475		CYP51A1	ENSG00000001630		FAM192A	ENSG00000172775
SIRPA	ENSG00000198053		CYSLTR1	ENSG00000173198		FAM193A	ENSG00000125386
SIRT2	ENSG00000068903		CYSLTR2	ENSG00000152207		FAM193B	ENSG00000146067
SKI	ENSG00000157933		CYSTM1	ENSG00000120306		FAM198A	ENSG00000144649
SLC10A4	ENSG00000145248		CYTH3	ENSG00000008256		FAM199X	ENSG00000123575
SLC10A5	ENSG00000253598		CYTH4	ENSG00000100055		FAM200A	ENSG00000221909
SLC12A8	ENSG00000221955		CYTIP	ENSG00000115165		FAM200B	ENSG00000237765
SLC18A2	ENSG00000165646		CYTL1	ENSG00000170891		FAM204A	ENSG00000165669
SLC18A3	ENSG00000187714		CYYR1	ENSG00000166265		FAM206A	ENSG00000119328
SLC22A15	ENSG00000163393		DAB2	ENSG00000153071		FAM207A	ENSG00000160256
SLC22A17	ENSG00000092096		DAND5	ENSG00000179284		FAM208A	ENSG00000163946
SLC24A4	ENSG00000140090		DAP	ENSG00000112977		FAM208B	ENSG00000108021
SLC25A22	ENSG00000177542		DAPK1	ENSG00000196730		FAM20B	ENSG00000116199
SLC25A23	ENSG00000125648		DAPK2	ENSG00000035664		FAM210A	ENSG00000177150
SLC25A48	ENSG00000145832		DAPL1	ENSG00000163331		FAM210B	ENSG00000124098
SLC2A13	ENSG00000151229		DAPP1	ENSG00000070190		FAM212B	ENSG00000197852
SLC2A6	ENSG00000160326		DCAF6	ENSG00000143164		FAM213B	ENSG00000157870
SLC35D3	ENSG00000182747		DCHS2	ENSG00000197410		FAM214A	ENSG00000047346
SLC35F3	ENSG00000183780		DCK	ENSG00000156136		FAM214B	ENSG00000005238
SLC36A1	ENSG00000123643		DCP1A	ENSG00000272886		FAM217B	ENSG00000196227
SLC38A8	ENSG00000166558		DCP2	ENSG00000172795		FAM218A	ENSG00000250486
SLC39A10	ENSG00000196950		DCUN1D3	ENSG00000188215		FAM219B	ENSG00000178761
SLC45A1	ENSG00000162426		DDAH1	ENSG00000153904		FAM221A	ENSG00000188732
SLC48A1	ENSG00000211584		DDI2	ENSG00000197312		FAM222B	ENSG00000173065
SLC4A8	ENSG00000050438		DDIAS	ENSG00000165490		FAM227B	ENSG00000166262
SLC5A11	ENSG00000158865		DDIT4	ENSG00000168209		FAM228B	ENSG00000219626
SLC6A15	ENSG00000072041		DDT	ENSG00000099977		FAM234A	ENSG00000167930
SLC6A9	ENSG00000196517		DDTL	ENSG00000099974		FAM32A	ENSG00000105058
SLC7A10	ENSG00000130876		DDX24	ENSG00000089737		FAM35A	ENSG00000122376
SLC7A11	ENSG00000151012		DDX39A	ENSG00000123136		FAM3A	ENSG00000071889
SLC9A5	ENSG00000135740		DECR1	ENSG00000104325		FAM3C	ENSG00000196937
SLC9A6	ENSG00000198689		DEDD2	ENSG00000160570		FAM43A	ENSG00000185112
SLC9A7	ENSG00000065923		DEF6	ENSG00000023892		FAM45A	ENSG00000119979
SLCO1A2	ENSG00000084453		DEGS1	ENSG00000143753		FAM47E	ENSG00000189157
SLITRK2	ENSG00000185985		DEGS2	ENSG00000168350		FAM50A	ENSG00000071859
SLITRK3	ENSG00000121871		DENND1C	ENSG00000205744		FAM50B	ENSG00000145945
SLITRK4	ENSG00000179542		DENND2C	ENSG00000175984		FAM53B	ENSG00000189319
SLITRK5	ENSG00000165300		DENND2D	ENSG00000162777		FAM53C	ENSG00000120709
SLX4	ENSG00000188827		DENND3	ENSG00000105339		FAM69A	ENSG00000154511
SMIM10L2A	ENSG00000178947		DENND6B	ENSG00000205593		FAM69B	ENSG00000165716
SMIM10L2B	ENSG00000196972		DEPDC1	ENSG00000024526		FAM72A	ENSG00000196550
SMIM13	ENSG00000224531		DEPDC1B	ENSG00000035499		FAM76A	ENSG00000009780
SMIM18	ENSG00000253457		DEPDC4	ENSG00000166153		FAM76B	ENSG00000077458
SMOC1	ENSG00000198732		DEPDC7	ENSG00000121690		FAM78B	ENSG00000188859
SNCG	ENSG00000173267		DEPP1	ENSG00000165507		FAM84B	ENSG00000168672
SNN	ENSG00000184602		DEPTOR	ENSG00000155792		FAM86C1	ENSG00000158483
SNORC	ENSG00000182600		DERL3	ENSG00000099958		FAM89B	ENSG00000176973
SNPH	ENSG00000101298		DESI1	ENSG00000100418		FAM8A1	ENSG00000137414
SNURF	ENSG00000273173		DEXI	ENSG00000182108		FAM91A1	ENSG00000176853
SNX10	ENSG00000086300		DGAT2	ENSG00000062282		FAM96B	ENSG00000166595
SNX22	ENSG00000157734		DGCR6	ENSG00000183628		FAM98A	ENSG00000119812
SOCS7	ENSG00000274211		DGKA	ENSG00000065357		FAM98B	ENSG00000171262
SOGA1	ENSG00000149639		DGLUCY	ENSG00000133943		FAM98C	ENSG00000130244
SOGA3	ENSG00000214338		DHCR24	ENSG00000116133		FAN1	ENSG00000198690
SORCS2	ENSG00000184985		DHCR7	ENSG00000172893		FANCE	ENSG00000112039
SORT1	ENSG00000134243		DHRS1	ENSG00000157379		FANCG	ENSG00000221829
SOSTDC1	ENSG00000171243		DHRS7	ENSG00000100612		FANCM	ENSG00000187790
SOX1	ENSG00000182968		DHRS9	ENSG00000073737		FAR1	ENSG00000197601
SOX10	ENSG00000100146		DHTKD1	ENSG00000181192		FAR2	ENSG00000064763
SOX14	ENSG00000168875		DIAPH1	ENSG00000131504		FARP1	ENSG00000152767
SOX21	ENSG00000125285		DIAPH3	ENSG00000139734		FARP2	ENSG00000006607
SP7	ENSG00000170374		DIO2	ENSG00000211448		FARS2	ENSG00000145982
SP9	ENSG00000217236		DIO3	ENSG00000197406		FARSA	ENSG00000179115
SPACA6	ENSG00000182310		DKK2	ENSG00000155011		FARSB	ENSG00000116120
SPAG17	ENSG00000155761		DKK4	ENSG00000104371		FAS	ENSG00000026103
SPAG6	ENSG00000077327		DLAT	ENSG00000150768		FASTKD1	ENSG00000138399
SPECC1	ENSG00000128487		DLEC1	ENSG00000008226		FASTKD2	ENSG00000118246
SPEF1	ENSG00000101222		DLK2	ENSG00000171462		FASTKD3	ENSG00000124279
SPINK6	ENSG00000178172		DLL1	ENSG00000198719		FASTKD5	ENSG00000215251
SPOCK1	ENSG00000152377		DLX4	ENSG00000108813		FAT4	ENSG00000196159
SPOCK2	ENSG00000107742		DLX5	ENSG00000105880		FAU	ENSG00000149806
SPRED3	ENSG00000188766		DMBX1	ENSG00000197587		FAXC	ENSG00000146267
SPRN	ENSG00000203772		DMC1	ENSG00000100206		FBL	ENSG00000105202
SPRY3	ENSG00000168939		DMPK	ENSG00000104936		FBLIM1	ENSG00000162458
SPTB	ENSG00000070182		DMRT2	ENSG00000173253		FBLN5	ENSG00000140092
SPTBN2	ENSG00000173898		DMRT3	ENSG00000064218		FBLN7	ENSG00000144152
SPTBN5	ENSG00000137877		DNAAF1	ENSG00000154099		FBRS	ENSG00000156860
SPX	ENSG00000134548		DNAAF2	ENSG00000165506		FBRSL1	ENSG00000112787
SRARP	ENSG00000183888		DNAAF4	ENSG00000256061		FBXL14	ENSG00000171823
SRGAP3	ENSG00000196220		DNAH11	ENSG00000105877		FBXL15	ENSG00000107872
SSPO	ENSG00000197558		DNAH14	ENSG00000185842		FBXL17	ENSG00000145743
SSTR1	ENSG00000139874		DNAH2	ENSG00000183914		FBXL18	ENSG00000155034
SSTR2	ENSG00000180616		DNAH5	ENSG00000039139		FBXL19	ENSG00000099364
SSTR3	ENSG00000278195		DNAJA1	ENSG00000086061		FBXL2	ENSG00000153558
ST6GAL2	ENSG00000144057		DNAJA4	ENSG00000140403		FBXL20	ENSG00000108306
ST6GALNAC5	ENSG00000117069		DNAJB1	ENSG00000132002		FBXL3	ENSG00000005812
ST8SIA1	ENSG00000111728		DNAJB4	ENSG00000162616		FBXL4	ENSG00000112234
ST8SIA5	ENSG00000101638		DNAJB5	ENSG00000137094		FBXL5	ENSG00000118564
STEAP1B	ENSG00000105889		DNAJC10	ENSG00000077232		FBXL6	ENSG00000182325
STH	ENSG00000256762		DNAJC18	ENSG00000170464		FBXL7	ENSG00000183580
STK32A	ENSG00000169302		DNAJC22	ENSG00000178401		FBXL8	ENSG00000135722
STMN1	ENSG00000117632		DNAJC27	ENSG00000115137		FBXO10	ENSG00000147912
STOML1	ENSG00000067221		DNAJC9	ENSG00000213551		FBXO11	ENSG00000138081
STOML3	ENSG00000133115		DNAL1	ENSG00000119661		FBXO17	ENSG00000269190
STOX1	ENSG00000165730		DNALI1	ENSG00000163879		FBXO18	ENSG00000134452
STRIP2	ENSG00000128578		DNASE1	ENSG00000213918		FBXO22	ENSG00000167196
STUM	ENSG00000203685		DNASE1L1	ENSG00000013563		FBXO27	ENSG00000161243
STXBP5L	ENSG00000145087		DNASE1L2	ENSG00000167968		FBXO28	ENSG00000143756
SUSD4	ENSG00000143502		DNASE1L3	ENSG00000163687		FBXO3	ENSG00000110429
SV2A	ENSG00000159164		DNMT3B	ENSG00000088305		FBXO30	ENSG00000118496
SVIP	ENSG00000198168		DOCK2	ENSG00000134516		FBXO31	ENSG00000103264
SYN3	ENSG00000185666		DOCK8	ENSG00000107099		FBXO34	ENSG00000178974
SYNDIG1	ENSG00000101463		DOK5	ENSG00000101134		FBXO36	ENSG00000153832
SYNGAP1	ENSG00000197283		DOK7	ENSG00000175920		FBXO38	ENSG00000145868
SYNGR1	ENSG00000100321		DOPEY2	ENSG00000142197		FBXO4	ENSG00000151876
SYNJ1	ENSG00000159082		DOT1L	ENSG00000104885		FBXO42	ENSG00000037637
SYT10	ENSG00000110975		DPCD	ENSG00000166171		FBXO45	ENSG00000174013
SYT13	ENSG00000019505		DPEP2	ENSG00000167261		FBXO46	ENSG00000177051
SYT16	ENSG00000139973		DPP4	ENSG00000197635		FBXO48	ENSG00000204923
SYT17	ENSG00000103528		DPPA4	ENSG00000121570		FBXO6	ENSG00000116663
SYT4	ENSG00000132872		DPT	ENSG00000143196		FBXO7	ENSG00000100225
SYT7	ENSG00000011347		DPY19L2	ENSG00000177990		FBXO8	ENSG00000164117
SYT9	ENSG00000170743		DPYSL3	ENSG00000113657		FBXO9	ENSG00000112146
TACR3	ENSG00000169836		DRAM1	ENSG00000136048		FBXW11	ENSG00000072803
TAS2R19	ENSG00000212124		DRC3	ENSG00000171962		FBXW2	ENSG00000119402
TAS2R4	ENSG00000127364		DRG1	ENSG00000185721		FBXW4	ENSG00000107829
TAS2R42	ENSG00000186136		DSC2	ENSG00000134755		FBXW5	ENSG00000159069
TAS2R50	ENSG00000212126		DSCC1	ENSG00000136982		FBXW8	ENSG00000174989
TAS2R8	ENSG00000121314		DSG2	ENSG00000046604		FBXW9	ENSG00000132004
TBC1D12	ENSG00000108239		DSP	ENSG00000096696		FCF1	ENSG00000119616
TCEAL2	ENSG00000184905		DTNB	ENSG00000138101		FCHO2	ENSG00000157107
TCEAL5	ENSG00000204065		DTX1	ENSG00000135144		FCHSD1	ENSG00000197948
TCEAL7	ENSG00000182916		DTX2	ENSG00000091073		FCHSD2	ENSG00000137478
TCERG1L	ENSG00000176769		DUOX1	ENSG00000137857		FDFT1	ENSG00000079459
TCFL5	ENSG00000101190		DUSP10	ENSG00000143507		FDPS	ENSG00000160752
TCTEX1D1	ENSG00000152760		DUSP2	ENSG00000158050		FDX2	ENSG00000267673
TECTA	ENSG00000109927		DUSP23	ENSG00000158716		FDXACB1	ENSG00000255561
TENM1	ENSG00000009694		DUSP3	ENSG00000108861		FEM1B	ENSG00000169018
TET3	ENSG00000187605		DUSP4	ENSG00000120875		FER	ENSG00000151422
TFAP2E	ENSG00000116819		DUSP6	ENSG00000139318		FERMT1	ENSG00000101311
TFPT	ENSG00000105619		DVL1	ENSG00000107404		FERMT2	ENSG00000073712
THRA	ENSG00000126351		DXO	ENSG00000204348		FEZ2	ENSG00000171055
THSD7B	ENSG00000144229		DYNC2H1	ENSG00000187240		FGD1	ENSG00000102302
THY1	ENSG00000154096		DYRK1B	ENSG00000105204		FGD4	ENSG00000139132
TIAF1	ENSG00000221995		DYRK3	ENSG00000143479		FGD5	ENSG00000154783
TIGD3	ENSG00000173825		DYSF	ENSG00000135636		FGD6	ENSG00000180263
TLE2	ENSG00000065717		DZIP3	ENSG00000198919		FGF2	ENSG00000138685
TLL1	ENSG00000038295		E2F1	ENSG00000101412		FGF7	ENSG00000140285
TLR6	ENSG00000174130		EAF1	ENSG00000144597		FGFR1	ENSG00000077782
TLR7	ENSG00000196664		EAF2	ENSG00000145088		FGFR1OP2	ENSG00000111790
TLX2	ENSG00000115297		EBF2	ENSG00000221818		FHIT	ENSG00000189283
TMC2	ENSG00000149488		EBF3	ENSG00000108001		FIBP	ENSG00000172500
TMC6	ENSG00000141524		EBLN2	ENSG00000255423		FICD	ENSG00000198855
TMC7	ENSG00000170537		EBP	ENSG00000147155		FIG4	ENSG00000112367
TMEFF2	ENSG00000144339		ECE1	ENSG00000117298		FIGN	ENSG00000182263
TMEM120B	ENSG00000188735		ECHDC2	ENSG00000121310		FIGNL1	ENSG00000132436
TMEM121	ENSG00000184986		ECHDC3	ENSG00000134463		FILIP1L	ENSG00000168386
TMEM121B	ENSG00000183307		ECHS1	ENSG00000127884		FIP1L1	ENSG00000145216
TMEM132A	ENSG00000006118		ECI1	ENSG00000167969		FIS1	ENSG00000214253
TMEM132E	ENSG00000181291		ECI2	ENSG00000198721		FIZ1	ENSG00000179943
TMEM158	ENSG00000249992		ECM1	ENSG00000143369		FKBP10	ENSG00000141756
TMEM163	ENSG00000152128		ECPAS	ENSG00000136813		FKBP14	ENSG00000106080
TMEM169	ENSG00000163449		ECT2	ENSG00000114346		FKBP15	ENSG00000119321
TMEM178B	ENSG00000261115		EDAR	ENSG00000135960		FKBP1A	ENSG00000088832
TMEM181	ENSG00000146433		EDEM1	ENSG00000134109		FKBP1C	ENSG00000198225
TMEM196	ENSG00000173452		EDN2	ENSG00000127129		FKBP2	ENSG00000173486
TMEM198	ENSG00000188760		EDN3	ENSG00000124205		FKBP7	ENSG00000079150
TMEM206	ENSG00000065600		EDNRA	ENSG00000151617		FKBP8	ENSG00000105701
TMEM229A	ENSG00000234224		EDNRB	ENSG00000136160		FKBP9	ENSG00000122642
TMEM229B	ENSG00000198133		EEF1AKMT3	ENSG00000123427		FKBPL	ENSG00000204315
TMEM240	ENSG00000205090		EEF1AKMT4-ECE2	ENSG00000284917		FKRP	ENSG00000181027
TMEM255A	ENSG00000125355		EEF1G	ENSG00000254772		FKTN	ENSG00000106692
TMEM35A	ENSG00000126950		EFCAB1	ENSG00000034239		FLAD1	ENSG00000160688
TMEM63A	ENSG00000196187		EFCAB10	ENSG00000185055		FLCN	ENSG00000154803
TMEM63C	ENSG00000165548		EFCAB11	ENSG00000140025		FLII	ENSG00000177731
TMEM74	ENSG00000164841		EFCAB13	ENSG00000178852		FLNB	ENSG00000136068
TMEM74B	ENSG00000125895		EFCAB14	ENSG00000159658		FLOT1	ENSG00000137312
TMEM81	ENSG00000174529		EFCAB5	ENSG00000176927		FLOT2	ENSG00000132589
TMIE	ENSG00000181585		EFCAB6	ENSG00000186976		FLYWCH1	ENSG00000059122
TMSB4Y	ENSG00000154620		EFCC1	ENSG00000114654		FLYWCH2	ENSG00000162076
TMTC4	ENSG00000125247		EFHB	ENSG00000163576		FMC1	ENSG00000164898
TNFRSF21	ENSG00000146072		EFHC1	ENSG00000096093		FMNL3	ENSG00000161791
TNFRSF25	ENSG00000215788		EFNA1	ENSG00000169242		FMOD	ENSG00000122176
TNFSF18	ENSG00000120337		EGFL7	ENSG00000172889		FMR1	ENSG00000102081
TNIK	ENSG00000154310		EGFLAM	ENSG00000164318		FN3K	ENSG00000167363
TOGARAM2	ENSG00000189350		EGFR	ENSG00000146648		FN3KRP	ENSG00000141560
TOMM34	ENSG00000025772		EGLN3	ENSG00000129521		FNBP1	ENSG00000187239
TP53INP2	ENSG00000078804		EGR2	ENSG00000122877		FNBP1L	ENSG00000137942
TP53TG3	ENSG00000183632		EHBP1L1	ENSG00000173442		FNBP4	ENSG00000109920
TP73	ENSG00000078900		EHF	ENSG00000135373		FNDC3A	ENSG00000102531
TPBGL	ENSG00000261594		EI24	ENSG00000149547		FNDC3B	ENSG00000075420
TPRN	ENSG00000176058		EIF1	ENSG00000173812		FNIP1	ENSG00000217128
TRAK2	ENSG00000115993		EIF1AY	ENSG00000198692		FNIP2	ENSG00000052795
TREM2	ENSG00000095970		EIF1B	ENSG00000114784		FNTA	ENSG00000168522
TRH	ENSG00000170893		EIF3J	ENSG00000104131		FO393400.1	ENSG00000285382
TRHDE	ENSG00000072657		EIF4EBP1	ENSG00000187840		FOLR2	ENSG00000165457
TRIL	ENSG00000255690		EIF5A2	ENSG00000163577		FOPNL	ENSG00000133393
TRIM17	ENSG00000162931		EIF5AL1	ENSG00000253626		FOS	ENSG00000170345
TRIM2	ENSG00000109654		ELF1	ENSG00000120690		FOSB	ENSG00000125740
TRIM3	ENSG00000110171		ELFN1	ENSG00000225968		FOSL2	ENSG00000075426
TRIM41	ENSG00000146063		ELL3	ENSG00000128886		FOXD3	ENSG00000187140
TRIM43	ENSG00000144015		ELOVL3	ENSG00000119915		FOXJ2	ENSG00000065970
TRIM46	ENSG00000163462		ELOVL4	ENSG00000118402		FOXJ3	ENSG00000198815
TRIM59	ENSG00000213186		ELOVL6	ENSG00000170522		FOXK1	ENSG00000164916
TRPC3	ENSG00000138741		ELP5	ENSG00000170291		FOXK2	ENSG00000141568
TRPC7	ENSG00000069018		EMB	ENSG00000170571		FOXN3	ENSG00000053254
TSC22D4	ENSG00000166925		EMC10	ENSG00000161671		FOXO3	ENSG00000118689
TSPAN5	ENSG00000168785		EMC6	ENSG00000127774		FOXP1	ENSG00000114861
TSPAN9	ENSG00000011105		EME1	ENSG00000154920		FOXP4	ENSG00000137166
TSPOAP1	ENSG00000005379		EMID1	ENSG00000186998		FOXRED1	ENSG00000110074
TSPYL2	ENSG00000184205		EMILIN2	ENSG00000132205		FOXRED2	ENSG00000100350
TSPYL4	ENSG00000187189		EMP1	ENSG00000134531		FOXS1	ENSG00000179772
TTBK1	ENSG00000146216		EMP2	ENSG00000213853		FPGS	ENSG00000136877
TTC39B	ENSG00000155158		EMP3	ENSG00000142227		FPGT	ENSG00000254685
TTLL11	ENSG00000175764		EMX2	ENSG00000170370		FRA10AC1	ENSG00000148690
TTLL7	ENSG00000137941		ENDOU	ENSG00000111405		FRAT1	ENSG00000165879
TTLL9	ENSG00000131044		ENGASE	ENSG00000167280		FRAT2	ENSG00000181274
TUB	ENSG00000166402		ENPEP	ENSG00000138792		FRG1	ENSG00000109536
TUBA1A	ENSG00000167552		ENPP3	ENSG00000154269		FRMD4A	ENSG00000151474
TUBG2	ENSG00000037042		ENTPD1	ENSG00000138185		FRMD4B	ENSG00000114541
TVP23A	ENSG00000166676		ENTPD3	ENSG00000168032		FRMD6	ENSG00000139926
TYRO3	ENSG00000092445		ENTPD5	ENSG00000187097		FRMD8	ENSG00000126391
UBASH3B	ENSG00000154127		ENTPD7	ENSG00000198018		FRS2	ENSG00000166225
ULBP1	ENSG00000111981		EPAS1	ENSG00000116016		FRS3	ENSG00000137218
UNC5C	ENSG00000182168		EPB41L4B	ENSG00000095203		FRY	ENSG00000073910
UNC5D	ENSG00000156687		EPCAM	ENSG00000119888		FRYL	ENSG00000075539
UNC79	ENSG00000133958		EPHA1	ENSG00000146904		FSBP	ENSG00000265817
USH1G	ENSG00000182040		EPHA2	ENSG00000142627		FSD1L	ENSG00000106701
USP11	ENSG00000102226		EPHA3	ENSG00000044524		FSTL1	ENSG00000163430
USP17L1	ENSG00000230549		EPHB2	ENSG00000133216		FTCDNL1	ENSG00000226124
USP17L15	ENSG00000223569		EPHB3	ENSG00000182580		FTO	ENSG00000140718
USP54	ENSG00000166348		EPHX1	ENSG00000143819		FTSJ1	ENSG00000068438
UTS2	ENSG00000049247		EPHX2	ENSG00000120915		FTSJ3	ENSG00000108592
UTS2B	ENSG00000188958		EPM2A	ENSG00000112425		FUBP1	ENSG00000162613
VAMP1	ENSG00000139190		EPO	ENSG00000130427		FUBP3	ENSG00000107164
VAMP2	ENSG00000220205		EPS8L2	ENSG00000177106		FUCA1	ENSG00000179163
VAT1L	ENSG00000171724		EPSTI1	ENSG00000133106		FUCA2	ENSG00000001036
VAX2	ENSG00000116035		EPX	ENSG00000121053		FUK	ENSG00000157353
VHLL	ENSG00000189030		ERBB4	ENSG00000178568		FUNDC1	ENSG00000069509
VN1R1	ENSG00000178201		ERCC6L	ENSG00000186871		FUNDC2	ENSG00000165775
VSTM2A	ENSG00000170419		ERFE	ENSG00000178752		FUS	ENSG00000089280
VSTM2L	ENSG00000132821		ERICH5	ENSG00000177459		FUT10	ENSG00000172728
VSTM5	ENSG00000214376		ERLIN1	ENSG00000107566		FUT11	ENSG00000196968
VWA3A	ENSG00000175267		ERMP1	ENSG00000099219		FUT8	ENSG00000033170
VWA5B1	ENSG00000158816		ERO1A	ENSG00000197930		FXN	ENSG00000165060
WASF3	ENSG00000132970		ERRFI1	ENSG00000116285		FXYD5	ENSG00000089327
WDR17	ENSG00000150627		ESAM	ENSG00000149564		FXYD6-FXYD2	ENSG00000255245
WDR47	ENSG00000085433		ESM1	ENSG00000164283		FYN	ENSG00000010810
WDR49	ENSG00000174776		ESPL1	ENSG00000135476		FZD2	ENSG00000180340
WDR63	ENSG00000162643		ESPN	ENSG00000187017		FZD3	ENSG00000104290
WFIKKN1	ENSG00000127578		ESR2	ENSG00000140009		FZD6	ENSG00000164930
WIF1	ENSG00000156076		ESRRA	ENSG00000173153		FZD7	ENSG00000155760
WIPF3	ENSG00000122574		ESRRB	ENSG00000119715		FZD8	ENSG00000177283
WNT1	ENSG00000125084		ETFB	ENSG00000105379		FZR1	ENSG00000105325
WNT10B	ENSG00000169884		ETFDH	ENSG00000171503		G3BP1	ENSG00000145907
WNT6	ENSG00000115596		ETHE1	ENSG00000105755		G3BP2	ENSG00000138757
WNT7A	ENSG00000154764		ETS1	ENSG00000134954		G6PC3	ENSG00000141349
WNT8A	ENSG00000061492		ETV2	ENSG00000105672		GAA	ENSG00000171298
WSCD1	ENSG00000179314		ETV4	ENSG00000175832		GAB3	ENSG00000160219
WSCD2	ENSG00000075035		ETV5	ENSG00000244405		GABARAP	ENSG00000170296
XKR4	ENSG00000206579		ETV7	ENSG00000010030		GABARAPL1	ENSG00000139112
XKR6	ENSG00000171044		EVI2B	ENSG00000185862		GABARAPL2	ENSG00000034713
YPEL1	ENSG00000100027		EVL	ENSG00000196405		GABPA	ENSG00000154727
YPEL4	ENSG00000166793		EVX1	ENSG00000106038		GABPB1	ENSG00000104064
YWHAG	ENSG00000170027		EXO1	ENSG00000174371		GABPB2	ENSG00000143458
Z82190.2	ENSG00000285404		EXOC3L1	ENSG00000179044		GADD45B	ENSG00000099860
ZAR1L	ENSG00000189167		EXOC6B	ENSG00000144036		GADD45GIP1	ENSG00000179271
ZBBX	ENSG00000169064		EXT1	ENSG00000182197		GAK	ENSG00000178950
ZC3H12B	ENSG00000102053		EYA1	ENSG00000104313		GALC	ENSG00000054983
ZCCHC18	ENSG00000166707		EYA2	ENSG00000064655		GALE	ENSG00000117308
ZCCHC24	ENSG00000165424		EZH2	ENSG00000106462		GALK2	ENSG00000156958
ZDBF2	ENSG00000204186		F13A1	ENSG00000124491		GALNS	ENSG00000141012
ZDHHC11	ENSG00000188818		F2R	ENSG00000181104		GALNT1	ENSG00000141429
ZDHHC11B	ENSG00000206077		F2RL1	ENSG00000164251		GALNT16	ENSG00000100626
ZDHHC20	ENSG00000180776		F2RL2	ENSG00000164220		GALNT18	ENSG00000110328
ZDHHC9	ENSG00000188706		F2RL3	ENSG00000127533		GALNT3	ENSG00000115339
ZEB2	ENSG00000169554		F8A3	ENSG00000277150		GALNT4	ENSG00000257594
ZFHX2	ENSG00000136367		FAAH2	ENSG00000165591		GANAB	ENSG00000089597
ZFP57	ENSG00000204644		FABP5	ENSG00000164687		GANC	ENSG00000214013
ZFP69B	ENSG00000187801		FADS2	ENSG00000134824		GAPVD1	ENSG00000165219
ZFPM2	ENSG00000169946		FADS3	ENSG00000221968		GAR1	ENSG00000109534
ZFR2	ENSG00000105278		FAH	ENSG00000103876		GARS	ENSG00000106105
ZIM2	ENSG00000269699		FAHD2A	ENSG00000115042		GART	ENSG00000159131
ZMAT4	ENSG00000165061		FAHD2B	ENSG00000144199		GAS2L3	ENSG00000139354
ZNF138	ENSG00000197008		FAIM	ENSG00000158234		GAS6	ENSG00000183087
ZNF157	ENSG00000147117		FAM104A	ENSG00000133193		GAS8	ENSG00000141013
ZNF221	ENSG00000159905		FAM105A	ENSG00000145569		GATAD1	ENSG00000157259
ZNF30	ENSG00000168661		FAM109A	ENSG00000198324		GATAD2A	ENSG00000167491
ZNF365	ENSG00000138311		FAM110A	ENSG00000125898		GATAD2B	ENSG00000143614
ZNF382	ENSG00000161298		FAM110C	ENSG00000184731		GATB	ENSG00000059691
ZNF385B	ENSG00000144331		FAM111A	ENSG00000166801		GATC	ENSG00000257218
ZNF454	ENSG00000178187		FAM124B	ENSG00000124019		GATD1	ENSG00000177225
ZNF474	ENSG00000164185		FAM129A	ENSG00000135842		GBA2	ENSG00000070610
ZNF483	ENSG00000173258		FAM129B	ENSG00000136830		GBF1	ENSG00000107862
ZNF484	ENSG00000127081		FAM149A	ENSG00000109794		GBGT1	ENSG00000148288
ZNF519	ENSG00000175322		FAM155B	ENSG00000130054		GBP1	ENSG00000117228
ZNF521	ENSG00000198795		FAM156B	ENSG00000179304		GBP2	ENSG00000162645
ZNF534	ENSG00000198633		FAM160A1	ENSG00000164142		GBP4	ENSG00000162654
ZNF556	ENSG00000172000		FAM162B	ENSG00000183807		GCC1	ENSG00000179562
ZNF680	ENSG00000173041		FAM174B	ENSG00000185442		GCC2	ENSG00000135968
ZNF708	ENSG00000182141		FAM177B	ENSG00000197520		GCFC2	ENSG00000005436
ZNF821	ENSG00000102984		FAM178B	ENSG00000168754		GCLM	ENSG00000023909
ZSCAN1	ENSG00000152467		FAM180A	ENSG00000189320		GCN1	ENSG00000089154
			FAM180B	ENSG00000196666		GDAP2	ENSG00000196505
			FAM184A	ENSG00000111879		GDE1	ENSG00000006007
			FAM187A	ENSG00000214447		GDI2	ENSG00000057608
			FAM189A2	ENSG00000135063		GDPGP1	ENSG00000183208
			FAM198B	ENSG00000164125		GEMIN2	ENSG00000092208
			FAM20A	ENSG00000108950		GEMIN4	ENSG00000179409
			FAM20C	ENSG00000177706		GEMIN5	ENSG00000082516
			FAM212A	ENSG00000185614		GEMIN6	ENSG00000152147
			FAM212B	ENSG00000284755		GEMIN7	ENSG00000142252
			FAM213A	ENSG00000122378		GEMIN8	ENSG00000046647
			FAM216A	ENSG00000204856		GET4	ENSG00000239857
			FAM220A	ENSG00000178397		GFER	ENSG00000127554
			FAM227A	ENSG00000184949		GFM1	ENSG00000168827
			FAM241A	ENSG00000174749		GFM2	ENSG00000164347
			FAM24B	ENSG00000213185		GFOD1	ENSG00000145990
			FAM46A	ENSG00000112773		GFOD2	ENSG00000141098
			FAM46C	ENSG00000183508		GFPT1	ENSG00000198380
			FAM47E-STBD1	ENSG00000272414		GFRA1	ENSG00000151892
			FAM49B	ENSG00000153310		GFRA3	ENSG00000146013
			FAM53A	ENSG00000174137		GGA2	ENSG00000103365
			FAM57A	ENSG00000167695		GGA3	ENSG00000125447
			FAM71E1	ENSG00000142530		GGCT	ENSG00000006625
			FAM72B	ENSG00000188610		GGNBP2	ENSG00000278311
			FAM72D	ENSG00000215784		GGPS1	ENSG00000152904
			FAM78A	ENSG00000126882		GGT5	ENSG00000099998
			FAM83D	ENSG00000101447		GGT7	ENSG00000131067
			FAM83G	ENSG00000188522		GHDC	ENSG00000167925
			FAM83H	ENSG00000180921		GHITM	ENSG00000165678
			FAM84A	ENSG00000162981		GID8	ENSG00000101193
			FAM89A	ENSG00000182118		GIGYF1	ENSG00000146830
			FAM92A	ENSG00000188343		GIGYF2	ENSG00000204120
			FAM96A	ENSG00000166797		GIMAP1	ENSG00000213203
			FANCA	ENSG00000187741		GIMAP6	ENSG00000133561
			FANCB	ENSG00000181544		GIMAP8	ENSG00000171115
			FANCD2	ENSG00000144554		GIN1	ENSG00000145723
			FANCF	ENSG00000183161		GINM1	ENSG00000055211
			FANCI	ENSG00000140525		GINS3	ENSG00000181938
			FANCL	ENSG00000115392		GINS4	ENSG00000147536
			FANK1	ENSG00000203780		GIPC1	ENSG00000123159
			FAP	ENSG00000078098		GIPC3	ENSG00000179855
			FASLG	ENSG00000117560		GIT1	ENSG00000108262
			FASN	ENSG00000169710		GIT2	ENSG00000139436
			FASTK	ENSG00000164896		GJA1	ENSG00000152661
			FAT1	ENSG00000083857		GJA4	ENSG00000187513
			FBF1	ENSG00000188878		GJC1	ENSG00000182963
			FBLN1	ENSG00000077942		GK5	ENSG00000175066
			FBLN2	ENSG00000163520		GLA	ENSG00000102393
			FBN1	ENSG00000166147		GLB1	ENSG00000170266
			FBN3	ENSG00000142449		GLE1	ENSG00000119392
			FBP1	ENSG00000165140		GLG1	ENSG00000090863
			FBXL12	ENSG00000127452		GLI1	ENSG00000111087
			FBXL13	ENSG00000161040		GLI4	ENSG00000250571
			FBXO15	ENSG00000141665		GLIS2	ENSG00000126603
			FBXO16	ENSG00000214050		GLMN	ENSG00000174842
			FBXO21	ENSG00000135108		GLMP	ENSG00000198715
			FBXO25	ENSG00000147364		GLO1	ENSG00000124767
			FBXO33	ENSG00000165355		GLOD4	ENSG00000167699
			FCAR	ENSG00000186431		GLRX2	ENSG00000023572
			FCER1G	ENSG00000158869		GLRX3	ENSG00000108010
			FCGR1A	ENSG00000150337		GLRX5	ENSG00000182512
			FCGR1B	ENSG00000198019		GLT8D1	ENSG00000016864
			FCGR2A	ENSG00000143226		GLT8D2	ENSG00000120820
			FCGR3A	ENSG00000203747		GLUL	ENSG00000135821
			FCGRT	ENSG00000104870		GLYR1	ENSG00000140632
			FCRL6	ENSG00000181036		GMCL1	ENSG00000087338
			FCRLB	ENSG00000162746		GMDS	ENSG00000112699
			FDX1	ENSG00000137714		GMEB1	ENSG00000162419
			FDXR	ENSG00000161513		GMEB2	ENSG00000101216
			FECH	ENSG00000066926		GMPPA	ENSG00000144591
			FEM1C	ENSG00000145780		GMPPB	ENSG00000173540
			FEN1	ENSG00000168496		GMPR2	ENSG00000100938
			FERMT3	ENSG00000149781		GMPS	ENSG00000163655
			FES	ENSG00000182511		GNA12	ENSG00000146535
			FFAR2	ENSG00000126262		GNA14	ENSG00000156049
			FFAR3	ENSG00000185897		GNAI1	ENSG00000127955
			FGD2	ENSG00000146192		GNAI2	ENSG00000114353
			FGD3	ENSG00000127084		GNAI3	ENSG00000065135
			FGF10	ENSG00000070193		GNAQ	ENSG00000156052
			FGF11	ENSG00000161958		GNB1	ENSG00000078369
			FGF16	ENSG00000196468		GNB1L	ENSG00000185838
			FGF22	ENSG00000070388		GNB2	ENSG00000172354
			FGFBP2	ENSG00000137441		GNB4	ENSG00000114450
			FGFR1OP	ENSG00000213066		GNB5	ENSG00000069966
			FGFR4	ENSG00000160867		GNG10	ENSG00000242616
			FGFRL1	ENSG00000127418		GNG11	ENSG00000127920
			FGGY	ENSG00000172456		GNG12	ENSG00000172380
			FGL2	ENSG00000127951		GNG5	ENSG00000174021
			FH	ENSG00000091483		GNL1	ENSG00000204590
			FHOD1	ENSG00000135723		GNL2	ENSG00000134697
			FHOD3	ENSG00000134775		GNL3	ENSG00000163938
			FIBIN	ENSG00000176971		GNL3L	ENSG00000130119
			FIGNL2	ENSG00000261308		GNPAT	ENSG00000116906
			FILIP1	ENSG00000118407		GNPDA1	ENSG00000113552
			FKBP11	ENSG00000134285		GNPDA2	ENSG00000163281
			FKBP3	ENSG00000100442		GNPTAB	ENSG00000111670
			FKBP5	ENSG00000096060		GNPTG	ENSG00000090581
			FLI1	ENSG00000151702		GNS	ENSG00000135677
			FLNA	ENSG00000196924		GOLGA1	ENSG00000136935
			FLRT2	ENSG00000185070		GOLGA2	ENSG00000167110
			FLRT3	ENSG00000125848		GOLGA3	ENSG00000090615
			FLT3LG	ENSG00000090554		GOLGA4	ENSG00000144674
			FLT4	ENSG00000037280		GOLGA5	ENSG00000066455
			FLVCR1	ENSG00000162769		GOLGA6L4	ENSG00000184206
			FLVCR2	ENSG00000119686		GOLGA7	ENSG00000147533
			FMN1	ENSG00000248905		GOLGA8A	ENSG00000175265
			FMNL1	ENSG00000184922		GOLGB1	ENSG00000173230
			FMO2	ENSG00000094963		GOLIM4	ENSG00000173905
			FMO4	ENSG00000076258		GOLPH3	ENSG00000113384
			FN1	ENSG00000115414		GOLPH3L	ENSG00000143457
			FNDC1	ENSG00000164694		GOLT1B	ENSG00000111711
			FNDC4	ENSG00000115226		GON4L	ENSG00000116580
			FNDC5	ENSG00000160097		GON7	ENSG00000170270
			FOSL1	ENSG00000175592		GOPC	ENSG00000047932
			FOXA1	ENSG00000129514		GORAB	ENSG00000120370
			FOXA2	ENSG00000125798		GORASP1	ENSG00000114745
			FOXC2	ENSG00000176692		GOSR1	ENSG00000108587
			FOXD1	ENSG00000251493		GOSR2	ENSG00000108433
			FOXF1	ENSG00000103241		GPAA1	ENSG00000197858
			FOXF2	ENSG00000137273		GPALPP1	ENSG00000133114
			FOXH1	ENSG00000160973		GPANK1	ENSG00000204438
			FOXL1	ENSG00000176678		GPAT2	ENSG00000186281
			FOXL2	ENSG00000183770		GPAT4	ENSG00000158669
			FOXL2NB	ENSG00000206262		GPATCH1	ENSG00000076650
			FOXM1	ENSG00000111206		GPATCH11	ENSG00000152133
			FOXN2	ENSG00000170802		GPATCH2	ENSG00000092978
			FOXO1	ENSG00000150907		GPATCH2L	ENSG00000089916
			FOXO4	ENSG00000184481		GPATCH3	ENSG00000198746
			FOXO6	ENSG00000204060		GPATCH4	ENSG00000160818
			FOXP2	ENSG00000128573		GPATCH8	ENSG00000186566
			FOXP3	ENSG00000049768		GPBP1	ENSG00000062194
			FOXQ1	ENSG00000164379		GPBP1L1	ENSG00000159592
			FP565260.1	ENSG00000275464		GPC4	ENSG00000076716
			FP565260.2	ENSG00000276612		GPC6	ENSG00000183098
			FP565260.6	ENSG00000280071		GPCPD1	ENSG00000125772
			FP565260.7	ENSG00000280433		GPD2	ENSG00000115159
			FPGT-TNNI3K	ENSG00000259030		GPER1	ENSG00000164850
			FPR1	ENSG00000171051		GPHN	ENSG00000171723
			FPR3	ENSG00000187474		GPI	ENSG00000105220
			FRAS1	ENSG00000138759		GPKOW	ENSG00000068394
			FREM1	ENSG00000164946		GPN1	ENSG00000198522
			FREM2	ENSG00000150893		GPN2	ENSG00000142751
			FRK	ENSG00000111816		GPN3	ENSG00000111231
			FRMD1	ENSG00000153303		GPR107	ENSG00000148358
			FRMD3	ENSG00000172159		GPR108	ENSG00000125734
			FRMPD1	ENSG00000070601		GPR137B	ENSG00000077585
			FRRS1	ENSG00000156869		GPR146	ENSG00000164849
			FSCN2	ENSG00000186765		GPR153	ENSG00000158292
			FSHR	ENSG00000170820		GPR180	ENSG00000152749
			FSIP1	ENSG00000150667		GPR20	ENSG00000204882
			FST	ENSG00000134363		GPR63	ENSG00000112218
			FTH1	ENSG00000167996		GPR89A	ENSG00000117262
			FTL	ENSG00000087086		GPR89B	ENSG00000188092
			FUOM	ENSG00000148803		GPS1	ENSG00000169727
			FUT1	ENSG00000174951		GPS2	ENSG00000132522
			FUT2	ENSG00000176920		GPSM1	ENSG00000160360
			FUT5	ENSG00000130383		GPX4	ENSG00000167468
			FXR2	ENSG00000129245		GPX7	ENSG00000116157
			FXYD3	ENSG00000089356		GPX8	ENSG00000164294
			FYB1	ENSG00000082074		GRAMD1A	ENSG00000089351
			FYB2	ENSG00000187889		GRAMD1C	ENSG00000178075
			FYCO1	ENSG00000163820		GRAMD2B	ENSG00000155324
			FYTTD1	ENSG00000122068		GRASP	ENSG00000161835
			FZD1	ENSG00000157240		GRB2	ENSG00000177885
			FZD10	ENSG00000111432		GRINA	ENSG00000178719
			FZD4	ENSG00000174804		GRIP1	ENSG00000155974
			FZD5	ENSG00000163251		GRIPAP1	ENSG00000068400
			FZD9	ENSG00000188763		GRK5	ENSG00000198873
			G0S2	ENSG00000123689		GRN	ENSG00000030582
			G2E3	ENSG00000092140		GRPEL1	ENSG00000109519
			G6PD	ENSG00000160211		GRWD1	ENSG00000105447
			GABRE	ENSG00000102287		GSDMD	ENSG00000104518
			GABRP	ENSG00000094755		GSDME	ENSG00000105928
			GABRR1	ENSG00000146276		GSK3A	ENSG00000105723
			GADD45A	ENSG00000116717		GSK3B	ENSG00000082701
			GADD45G	ENSG00000130222		GSN	ENSG00000148180
			GAGE10	ENSG00000215274		GSPT1	ENSG00000103342
			GAL3ST4	ENSG00000197093		GSPT2	ENSG00000189369
			GALK1	ENSG00000108479		GSR	ENSG00000104687
			GALM	ENSG00000143891		GSS	ENSG00000100983
			GALNT10	ENSG00000164574		GSTCD	ENSG00000138780
			GALNT11	ENSG00000178234		GSTK1	ENSG00000197448
			GALNT12	ENSG00000119514		GSTM2	ENSG00000213366
			GALNT2	ENSG00000143641		GSTO2	ENSG00000065621
			GALNT6	ENSG00000139629		GSTP1	ENSG00000084207
			GALNT7	ENSG00000109586		GTDC1	ENSG00000121964
			GALT	ENSG00000213930		GTF2A1	ENSG00000165417
			GAMT	ENSG00000130005		GTF2B	ENSG00000137947
			GAREM1	ENSG00000141441		GTF2E1	ENSG00000153767
			GAS1	ENSG00000180447		GTF2E2	ENSG00000197265
			GAS2	ENSG00000148935		GTF2F1	ENSG00000125651
			GAS2L1	ENSG00000185340		GTF2F2	ENSG00000188342
			GAS2L2	ENSG00000270765		GTF2H1	ENSG00000110768
			GATA2	ENSG00000179348		GTF2H2	ENSG00000145736
			GATA3	ENSG00000107485		GTF2H2C	ENSG00000183474
			GBA	ENSG00000177628		GTF2H3	ENSG00000111358
			GBE1	ENSG00000114480		GTF2H4	ENSG00000213780
			GBP3	ENSG00000117226		GTF2H5	ENSG00000272047
			GBP5	ENSG00000154451		GTF2I	ENSG00000263001
			GCAT	ENSG00000100116		GTF2IRD2	ENSG00000196275
			GCDH	ENSG00000105607		GTF2IRD2B	ENSG00000174428
			GCH1	ENSG00000131979		GTF3A	ENSG00000122034
			GCHFR	ENSG00000137880		GTF3C1	ENSG00000077235
			GCLC	ENSG00000001084		GTF3C2	ENSG00000115207
			GCNT1	ENSG00000187210		GTF3C3	ENSG00000119041
			GCNT2	ENSG00000111846		GTF3C4	ENSG00000125484
			GCNT4	ENSG00000176928		GTF3C5	ENSG00000148308
			GCOM1	ENSG00000137878		GTPBP1	ENSG00000100226
			GCSH	ENSG00000140905		GTPBP10	ENSG00000105793
			GDF10	ENSG00000266524		GTPBP2	ENSG00000172432
			GDF11	ENSG00000135414		GTPBP3	ENSG00000130299
			GDF5	ENSG00000125965		GTPBP4	ENSG00000107937
			GDF6	ENSG00000156466		GTPBP6	ENSG00000178605
			GDF7	ENSG00000143869		GTPBP8	ENSG00000163607
			GDPD2	ENSG00000130055		GUF1	ENSG00000151806
			GDPD3	ENSG00000102886		GUK1	ENSG00000143774
			GDPD5	ENSG00000158555		GUSB	ENSG00000169919
			GEM	ENSG00000164949		GVQW3	ENSG00000179240
			GEN1	ENSG00000178295		GXYLT1	ENSG00000151233
			GFPT2	ENSG00000131459		GXYLT2	ENSG00000172986
			GGA1	ENSG00000100083		GYPC	ENSG00000136732
			GGACT	ENSG00000134864		GZF1	ENSG00000125812
			GGH	ENSG00000137563		H2AFV	ENSG00000105968
			GGT1	ENSG00000100031		H2AFY	ENSG00000113648
			GHRL	ENSG00000157017		H2AFY2	ENSG00000099284
			GHSR	ENSG00000121853		H2AFZ	ENSG00000164032
			GID4	ENSG00000141034		HACD2	ENSG00000206527
			GIMAP1-GIMAP5	ENSG00000281887		HACD3	ENSG00000074696
			GIMAP2	ENSG00000106560		HACD4	ENSG00000188921
			GIMAP4	ENSG00000133574		HACL1	ENSG00000131373
			GIMAP5	ENSG00000196329		HADHA	ENSG00000084754
			GIMAP7	ENSG00000179144		HARBI1	ENSG00000180423
			GINS1	ENSG00000101003		HARS	ENSG00000170445
			GINS2	ENSG00000131153		HARS2	ENSG00000112855
			GIPC2	ENSG00000137960		HAT1	ENSG00000128708
			GJB3	ENSG00000188910		HAUS1	ENSG00000152240
			GJB5	ENSG00000189280		HAUS2	ENSG00000137814
			GJB6	ENSG00000121742		HAUS3	ENSG00000214367
			GJD2	ENSG00000159248		HAUS4	ENSG00000092036
			GK	ENSG00000198814		HAUS5	ENSG00000249115
			GKAP1	ENSG00000165113		HAUS6	ENSG00000147874
			GLB1L	ENSG00000163521		HAUS7	ENSG00000213397
			GLB1L2	ENSG00000149328		HAUS8	ENSG00000131351
			GLCCI1	ENSG00000106415		HAX1	ENSG00000143575
			GLI2	ENSG00000074047		HBEGF	ENSG00000113070
			GLI3	ENSG00000106571		HBP1	ENSG00000105856
			GLIPR1	ENSG00000139278		HBS1L	ENSG00000112339
			GLIPR2	ENSG00000122694		HCCS	ENSG00000004961
			GLIS1	ENSG00000174332		HCFC1	ENSG00000172534
			GLIS3	ENSG00000107249		HCFC2	ENSG00000111727
			GLP1R	ENSG00000112164		HDAC1	ENSG00000116478
			GLP2R	ENSG00000065325		HDAC10	ENSG00000100429
			GLRX	ENSG00000173221		HDAC11	ENSG00000163517
			GLS	ENSG00000115419		HDAC2	ENSG00000196591
			GLT1D1	ENSG00000151948		HDAC3	ENSG00000171720
			GLTP	ENSG00000139433		HDAC5	ENSG00000108840
			GLTPD2	ENSG00000182327		HDAC6	ENSG00000094631
			GLUD1	ENSG00000148672		HDAC8	ENSG00000147099
			GLUD2	ENSG00000182890		HDAC9	ENSG00000048052
			GLYATL2	ENSG00000156689		HDDC2	ENSG00000111906
			GM2A	ENSG00000196743		HDDC3	ENSG00000184508
			GMIP	ENSG00000089639		HDGF	ENSG00000143321
			GMNC	ENSG00000205835		HDGFL3	ENSG00000166503
			GMNN	ENSG00000112312		HDHD2	ENSG00000167220
			GMPR	ENSG00000137198		HDHD5	ENSG00000069998
			GNA11	ENSG00000088256		HEATR1	ENSG00000119285
			GNA13	ENSG00000120063		HEATR3	ENSG00000155393
			GNA15	ENSG00000060558		HEATR5A	ENSG00000129493
			GNAS	ENSG00000087460		HEATR5B	ENSG00000008869
			GNE	ENSG00000159921		HEATR6	ENSG00000068097
			GNG14	ENSG00000283980		HEBP1	ENSG00000013583
			GNPNAT1	ENSG00000100522		HEBP2	ENSG00000051620
			GNRH2	ENSG00000125787		HECA	ENSG00000112406
			GOLGA8B	ENSG00000215252		HECTD1	ENSG00000092148
			GOLGA8N	ENSG00000232653		HECTD2	ENSG00000165338
			GOLGA8O	ENSG00000206127		HECTD3	ENSG00000126107
			GOLGA8R	ENSG00000186399		HECW2	ENSG00000138411
			GOLM1	ENSG00000135052		HEG1	ENSG00000173706
			GOT1	ENSG00000120053		HELB	ENSG00000127311
			GOT2	ENSG00000125166		HELQ	ENSG00000163312
			GP6	ENSG00000088053		HELZ	ENSG00000198265
			GPAM	ENSG00000119927		HELZ2	ENSG00000130589
			GPAT3	ENSG00000138678		HEMK1	ENSG00000114735
			GPC1	ENSG00000063660		HERC1	ENSG00000103657
			GPD1	ENSG00000167588		HERC2	ENSG00000128731
			GPD1L	ENSG00000152642		HERC3	ENSG00000138641
			GPNMB	ENSG00000136235		HERC4	ENSG00000148634
			GPR1	ENSG00000183671		HERC6	ENSG00000138642
			GPR132	ENSG00000183484		HERPUD1	ENSG00000051108
			GPR135	ENSG00000181619		HERPUD2	ENSG00000122557
			GPR137	ENSG00000173264		HES1	ENSG00000114315
			GPR156	ENSG00000175697		HES4	ENSG00000188290
			GPR157	ENSG00000180758		HEXA	ENSG00000213614
			GPR160	ENSG00000173890		HEXIM1	ENSG00000186834
			GPR161	ENSG00000143147		HFE	ENSG00000010704
			GPR171	ENSG00000174946		HGH1	ENSG00000235173
			GPR183	ENSG00000169508		HGS	ENSG00000185359
			GPR33	ENSG00000214943		HGSNAT	ENSG00000165102
			GPR34	ENSG00000171659		HHAT	ENSG00000054392
			GPR39	ENSG00000183840		HHLA3	ENSG00000197568
			GPR4	ENSG00000177464		HIBADH	ENSG00000106049
			GPR65	ENSG00000140030		HIBCH	ENSG00000198130
			GPR68	ENSG00000119714		HIC1	ENSG00000177374
			GPR82	ENSG00000171657		HIC2	ENSG00000169635
			GPR84	ENSG00000139572		HIF1A	ENSG00000100644
			GPR87	ENSG00000138271		HIF1AN	ENSG00000166135
			GPRC5A	ENSG00000013588		HIF3A	ENSG00000124440
			GPRC5C	ENSG00000170412		HIGD1A	ENSG00000181061
			GPRC5D	ENSG00000111291		HIGD1C	ENSG00000214511
			GPRIN2	ENSG00000204175		HIGD2A	ENSG00000146066
			GPSM2	ENSG00000121957		HIKESHI	ENSG00000149196
			GPSM3	ENSG00000213654		HINFP	ENSG00000172273
			GPT	ENSG00000167701		HINT1	ENSG00000169567
			GPT2	ENSG00000166123		HINT2	ENSG00000137133
			GPX3	ENSG00000211445		HIP1	ENSG00000127946
			GRAMD2A	ENSG00000175318		HIP1R	ENSG00000130787
			GRAMD4	ENSG00000075240		HIPK3	ENSG00000110422
			GRAP	ENSG00000154016		HIRIP3	ENSG00000149929
			GRAPL	ENSG00000189152		HIVEP1	ENSG00000095951
			GRB10	ENSG00000106070		HIVEP2	ENSG00000010818
			GRB14	ENSG00000115290		HK1	ENSG00000156515
			GRB7	ENSG00000141738		HK2	ENSG00000159399
			GREB1	ENSG00000196208		HKR1	ENSG00000181666
			GREB1L	ENSG00000141449		HLA-A	ENSG00000206503
			GREM1	ENSG00000166923		HLA-B	ENSG00000234745
			GREM2	ENSG00000180875		HLA-C	ENSG00000204525
			GRHL1	ENSG00000134317		HLA-DMA	ENSG00000204257
			GRHL3	ENSG00000158055		HLA-DMB	ENSG00000242574
			GRIP2	ENSG00000144596		HLA-E	ENSG00000204592
			GRK2	ENSG00000173020		HLA-F	ENSG00000204642
			GRK3	ENSG00000100077		HLCS	ENSG00000159267
			GRK4	ENSG00000125388		HLTF	ENSG00000071794
			GRK6	ENSG00000198055		HM13	ENSG00000101294
			GRP	ENSG00000134443		HMBOX1	ENSG00000147421
			GRPEL2	ENSG00000164284		HMCES	ENSG00000183624
			GRPR	ENSG00000126010		HMCN1	ENSG00000143341
			GRSF1	ENSG00000132463		HMCN2	ENSG00000148357
			GRTP1	ENSG00000139835		HMG20A	ENSG00000140382
			GSAP	ENSG00000186088		HMG20B	ENSG00000064961
			GSC	ENSG00000133937		HMGB1	ENSG00000189403
			GSDMB	ENSG00000073605		HMGCR	ENSG00000113161
			GSE1	ENSG00000131149		HMGN1	ENSG00000205581
			GSKIP	ENSG00000100744		HMGN2	ENSG00000198830
			GSTA3	ENSG00000174156		HMGN3	ENSG00000118418
			GSTA4	ENSG00000170899		HMGN4	ENSG00000182952
			GSTM1	ENSG00000134184		HMGXB4	ENSG00000100281
			GSTM3	ENSG00000134202		HMOX2	ENSG00000103415
			GSTM4	ENSG00000168765		HNMT	ENSG00000150540
			GSTO1	ENSG00000148834		HNRNPA0	ENSG00000177733
			GTF2A2	ENSG00000140307		HNRNPA1	ENSG00000135486
			GTF2IRD1	ENSG00000006704		HNRNPA1L2	ENSG00000139675
			GTF3C6	ENSG00000155115		HNRNPA2B1	ENSG00000122566
			GTSE1	ENSG00000075218		HNRNPA3	ENSG00000170144
			GUCD1	ENSG00000138867		HNRNPAB	ENSG00000197451
			GUCY1A1	ENSG00000164116		HNRNPC	ENSG00000092199
			GUCY1A2	ENSG00000152402		HNRNPD	ENSG00000138668
			GUCY1B1	ENSG00000061918		HNRNPDL	ENSG00000152795
			GULP1	ENSG00000144366		HNRNPF	ENSG00000169813
			GYG1	ENSG00000163754		HNRNPH1	ENSG00000169045
			GYPE	ENSG00000197465		HNRNPH2	ENSG00000126945
			GYS1	ENSG00000104812		HNRNPH3	ENSG00000096746
			GZMM	ENSG00000197540		HNRNPK	ENSG00000165119
			H1F0	ENSG00000189060		HNRNPL	ENSG00000104824
			H2AFJ	ENSG00000246705		HNRNPLL	ENSG00000143889
			H3F3A	ENSG00000163041		HNRNPM	ENSG00000099783
			H3F3B	ENSG00000132475		HNRNPR	ENSG00000125944
			H6PD	ENSG00000049239		HNRNPU	ENSG00000153187
			HAAO	ENSG00000162882		HNRNPUL1	ENSG00000105323
			HACD1	ENSG00000165996		HNRNPUL2	ENSG00000214753
			HACE1	ENSG00000085382		HOMEZ	ENSG00000215271
			HADH	ENSG00000138796		HOOK2	ENSG00000095066
			HADHB	ENSG00000138029		HOOK3	ENSG00000168172
			HAGH	ENSG00000063854		HOXA3	ENSG00000105997
			HAPLN3	ENSG00000140511		HOXA4	ENSG00000197576
			HAS1	ENSG00000105509		HP1BP3	ENSG00000127483
			HAS2	ENSG00000170961		HPF1	ENSG00000056050
			HAS3	ENSG00000103044		HPRT1	ENSG00000165704
			HAVCR2	ENSG00000135077		HPS1	ENSG00000107521
			HBZ	ENSG00000130656		HPS3	ENSG00000163755
			HCAR1	ENSG00000196917		HPS4	ENSG00000100099
			HCAR2	ENSG00000182782		HPS5	ENSG00000110756
			HCAR3	ENSG00000255398		HPS6	ENSG00000166189
			HCFC1R1	ENSG00000103145		HPSE	ENSG00000173083
			HCLS1	ENSG00000180353		HRAS	ENSG00000174775
			HCST	ENSG00000126264		HRH1	ENSG00000196639
			HDAC4	ENSG00000068024		HS1BP3	ENSG00000118960
			HDAC7	ENSG00000061273		HS2ST1	ENSG00000153936
			HDGFL2	ENSG00000167674		HS3ST3A1	ENSG00000153976
			HDHD3	ENSG00000119431		HS6ST1	ENSG00000136720
			HDLBP	ENSG00000115677		HSBP1	ENSG00000230989
			HEATR4	ENSG00000187105		HSBP1L1	ENSG00000226742
			HELLS	ENSG00000119969		HSCB	ENSG00000100209
			HEMGN	ENSG00000136929		HSD17B10	ENSG00000072506
			HENMT1	ENSG00000162639		HSD17B12	ENSG00000149084
			HEPH	ENSG00000089472		HSD17B4	ENSG00000133835
			HERC5	ENSG00000138646		HSDL1	ENSG00000103160
			HESX1	ENSG00000163666		HSF1	ENSG00000185122
			HEXB	ENSG00000049860		HSF2	ENSG00000025156
			HEXDC	ENSG00000169660		HSF4	ENSG00000102878
			HEXIM2	ENSG00000168517		HSFX1	ENSG00000171116
			HEY2	ENSG00000135547		HSP90AB1	ENSG00000096384
			HEYL	ENSG00000163909		HSPA12B	ENSG00000132622
			HGF	ENSG00000019991		HSPA13	ENSG00000155304
			HHEX	ENSG00000152804		HSPA14	ENSG00000187522
			HHIPL2	ENSG00000143512		HSPA14	ENSG00000284024
			HIGD1B	ENSG00000131097		HSPA4	ENSG00000170606
			HINT3	ENSG00000111911		HSPA5	ENSG00000044574
			HIPK1	ENSG00000163349		HSPA8	ENSG00000109971
			HIRA	ENSG00000100084		HSPA9	ENSG00000113013
			HIST1H1A	ENSG00000124610		HSPB11	ENSG00000081870
			HIST1H1C	ENSG00000187837		HSPBAP1	ENSG00000169087
			HIST1H2BG	ENSG00000273802		HSPBP1	ENSG00000133265
			HIST1H3A	ENSG00000275714		HSPE1	ENSG00000115541
			HIST1H3E	ENSG00000274750		HSPE1-MOB4	ENSG00000270757
			HIST1H4B	ENSG00000278705		HTATIP2	ENSG00000109854
			HIST1H4H	ENSG00000158406		HTATSF1	ENSG00000102241
			HIST1H4J	ENSG00000197238		HTD2	ENSG00000255154
			HIST2H2AA3	ENSG00000203812		HTRA1	ENSG00000166033
			HIST2H2BE	ENSG00000184678		HTRA2	ENSG00000115317
			HIST2H3D	ENSG00000183598		HTT	ENSG00000197386
			HIST2H3PS2	ENSG00000203818		HUNK	ENSG00000142149
			HIST2H4B	ENSG00000270276		HUS1	ENSG00000136273
			HIST4H4	ENSG00000197837		HUWE1	ENSG00000086758
			HK3	ENSG00000160883		HYKK	ENSG00000188266
			HLA-DOA	ENSG00000204252		HYPK	ENSG00000242028
			HLA-DPA1	ENSG00000231389		IAH1	ENSG00000134330
			HLA-DPB1	ENSG00000223865		IARS	ENSG00000196305
			HLA-DQA1	ENSG00000196735		IARS2	ENSG00000067704
			HLA-DQA2	ENSG00000237541		IBA57	ENSG00000181873
			HLA-DQB1	ENSG00000179344		IBTK	ENSG00000005700
			HLA-DQB2	ENSG00000232629		ICA1L	ENSG00000163596
			HLA-DRA	ENSG00000204287		ICE1	ENSG00000164151
			HLA-DRB1	ENSG00000196126		ICE2	ENSG00000128915
			HLA-DRB5	ENSG00000198502		ICK	ENSG00000112144
			HLF	ENSG00000108924		ICMT	ENSG00000116237
			HLX	ENSG00000136630		IDE	ENSG00000119912
			HMBS	ENSG00000256269		IDH1	ENSG00000138413
			HMGA1	ENSG00000137309		IDH3A	ENSG00000166411
			HMGA2	ENSG00000149948		IDH3B	ENSG00000101365
			HMGB3	ENSG00000029993		IDH3G	ENSG00000067829
			HMGCL	ENSG00000117305		IDI1	ENSG00000067064
			HMGCS1	ENSG00000112972		IDUA	ENSG00000127415
			HMGN5	ENSG00000198157		IER3IP1	ENSG00000134049
			HMMR	ENSG00000072571		IER5	ENSG00000162783
			HMOX1	ENSG00000100292		IER5L	ENSG00000188483
			HOGA1	ENSG00000241935		IFFO1	ENSG00000010295
			HOMER2	ENSG00000103942		IFI16	ENSG00000163565
			HOMER3	ENSG00000051128		IFI27	ENSG00000165949
			HOOK1	ENSG00000134709		IFI27L2	ENSG00000119632
			HOPX	ENSG00000171476		IFI35	ENSG00000068079
			HOXA1	ENSG00000105991		IFI44	ENSG00000137965
			HOXA5	ENSG00000106004		IFI44L	ENSG00000137959
			HOXA6	ENSG00000106006		IFIH1	ENSG00000115267
			HOXA7	ENSG00000122592		IFIT1	ENSG00000185745
			HOXB2	ENSG00000173917		IFIT5	ENSG00000152778
			HOXB3	ENSG00000120093		IFITM1	ENSG00000185885
			HOXB4	ENSG00000182742		IFITM3	ENSG00000142089
			HOXB6	ENSG00000108511		IFNAR1	ENSG00000142166
			HOXB7	ENSG00000260027		IFNAR2	ENSG00000159110
			HOXC6	ENSG00000197757		IFNGR1	ENSG00000027697
			HOXC8	ENSG00000037965		IFNGR2	ENSG00000159128
			HOXD3	ENSG00000128652		IFNLR1	ENSG00000185436
			HOXD4	ENSG00000170166		IFNW1	ENSG00000177047
			HOXD8	ENSG00000175879		IFRD2	ENSG00000214706
			HPGD	ENSG00000164120		IFT172	ENSG00000138002
			HPGDS	ENSG00000163106		IFT27	ENSG00000100360
			HPSE2	ENSG00000172987		IFT43	ENSG00000119650
			HR	ENSG00000168453		IFT46	ENSG00000118096
			HRASLS5	ENSG00000168004		IFT52	ENSG00000101052
			HRCT1	ENSG00000196196		IFT57	ENSG00000114446
			HRH2	ENSG00000113749		IFT74	ENSG00000096872
			HRNR	ENSG00000197915		IFT81	ENSG00000122970
			HSD11B2	ENSG00000176387		IGBP1	ENSG00000089289
			HSD17B11	ENSG00000198189		IGF1	ENSG00000017427
			HSD17B14	ENSG00000087076		IGF1R	ENSG00000140443
			HSD17B7	ENSG00000132196		IGF2R	ENSG00000197081
			HSD17B8	ENSG00000204228		IGFBP6	ENSG00000167779
			HSD3B7	ENSG00000099377		IGFBP7	ENSG00000163453
			HSDL2	ENSG00000119471		IGHMBP2	ENSG00000132740
			HSH2D	ENSG00000196684		IGIP	ENSG00000182700
			HSP90AA1	ENSG00000080824		IK	ENSG00000113141
			HSP90B1	ENSG00000166598		IKBIP	ENSG00000166130
			HSPA1B	ENSG00000204388		IKBKB	ENSG00000104365
			HSPA4L	ENSG00000164070		IKZF4	ENSG00000123411
			HSPA6	ENSG00000173110		IKZF5	ENSG00000095574
			HSPB1	ENSG00000106211		IL10RB	ENSG00000243646
			HSPB2	ENSG00000170276		IL11RA	ENSG00000137070
			HSPB3	ENSG00000169271		IL13RA1	ENSG00000131724
			HSPB6	ENSG00000004776		IL15	ENSG00000164136
			HSPB8	ENSG00000152137		IL15RA	ENSG00000134470
			HSPD1	ENSG00000144381		IL17B	ENSG00000127743
			HSPG2	ENSG00000142798		IL17RC	ENSG00000163702
			HTR1F	ENSG00000179097		IL17RD	ENSG00000144730
			HTR3A	ENSG00000166736		IL1R1	ENSG00000115594
			HTR7	ENSG00000148680		IL33	ENSG00000137033
			HTRA3	ENSG00000170801		IL4R	ENSG00000077238
			HVCN1	ENSG00000122986		IL6ST	ENSG00000134352
			HYAL1	ENSG00000114378		ILF2	ENSG00000143621
			HYAL2	ENSG00000068001		ILF3	ENSG00000129351
			HYI	ENSG00000178922		ILK	ENSG00000166333
			HYLS1	ENSG00000198331		ILKAP	ENSG00000132323
			HYOU1	ENSG00000149428		ILVBL	ENSG00000105135
			ICA1	ENSG00000003147		IMMP1L	ENSG00000148950
			ICAM1	ENSG00000090339		IMMP2L	ENSG00000184903
			ICAM2	ENSG00000108622		IMMT	ENSG00000132305
			ICAM3	ENSG00000076662		IMP3	ENSG00000177971
			ICOSLG	ENSG00000160223		IMP4	ENSG00000136718
			ID1	ENSG00000125968		IMPA1	ENSG00000133731
			ID2	ENSG00000115738		IMPACT	ENSG00000154059
			ID3	ENSG00000117318		IMPAD1	ENSG00000104331
			IDH2	ENSG00000182054		IMPDH1	ENSG00000106348
			IDNK	ENSG00000148057		IMPDH2	ENSG00000178035
			IDO1	ENSG00000131203		INAFM1	ENSG00000257704
			IER2	ENSG00000160888		INF2	ENSG00000203485
			IER3	ENSG00000137331		ING1	ENSG00000153487
			IFFO2	ENSG00000169991		ING2	ENSG00000168556
			IFI27L1	ENSG00000165948		ING4	ENSG00000111653
			IFI30	ENSG00000216490		ING5	ENSG00000168395
			IFI6	ENSG00000126709		INIP	ENSG00000148153
			IFIT2	ENSG00000119922		INO80	ENSG00000128908
			IFIT3	ENSG00000119917		INO80B	ENSG00000115274
			IFITM10	ENSG00000244242		INO80D	ENSG00000114933
			IFITM2	ENSG00000185201		INO80E	ENSG00000169592
			IFNA5	ENSG00000147873		INPP1	ENSG00000151689
			IFNE	ENSG00000184995		INPP4A	ENSG00000040933
			IFNG	ENSG00000111537		INPP4B	ENSG00000109452
			IFRD1	ENSG00000006652		INPP5A	ENSG00000068383
			IFT140	ENSG00000187535		INPP5B	ENSG00000204084
			IFT20	ENSG00000109083		INPP5E	ENSG00000148384
			IFT22	ENSG00000128581		INPPL1	ENSG00000165458
			IFT80	ENSG00000068885		INSC	ENSG00000188487
			IFT88	ENSG00000032742		INSIG2	ENSG00000125629
			IGDCC4	ENSG00000103742		INTS1	ENSG00000164880
			IGF2BP2	ENSG00000073792		INTS10	ENSG00000104613
			IGFBP2	ENSG00000115457		INTS11	ENSG00000127054
			IGFBP3	ENSG00000146674		INTS12	ENSG00000138785
			IGFBP4	ENSG00000141753		INTS13	ENSG00000064102
			IGFBP5	ENSG00000115461		INTS14	ENSG00000138614
			IGLL5	ENSG00000254709		INTS2	ENSG00000108506
			IGSF3	ENSG00000143061		INTS3	ENSG00000143624
			IGSF5	ENSG00000183067		INTS4	ENSG00000149262
			IKBKE	ENSG00000263528		INTS5	ENSG00000185085
			IKBKG	ENSG00000269335		INTS6	ENSG00000102786
			IKZF1	ENSG00000185811		INTS6L	ENSG00000165359
			IKZF2	ENSG00000030419		INTS7	ENSG00000143493
			IL10	ENSG00000136634		INTS8	ENSG00000164941
			IL10RA	ENSG00000110324		INTS9	ENSG00000104299
			IL12A	ENSG00000168811		INTU	ENSG00000164066
			IL12RB1	ENSG00000096996		INVS	ENSG00000119509
			IL12RB2	ENSG00000081985		IP6K1	ENSG00000176095
			IL13RA2	ENSG00000123496		IP6K2	ENSG00000068745
			IL16	ENSG00000172349		IPMK	ENSG00000151151
			IL17C	ENSG00000124391		IPO11	ENSG00000086200
			IL17RA	ENSG00000177663		IPO5	ENSG00000065150
			IL17RB	ENSG00000056736		IPO7	ENSG00000205339
			IL17RE	ENSG00000163701		IPO8	ENSG00000133704
			IL17REL	ENSG00000188263		IPO9	ENSG00000198700
			IL18	ENSG00000150782		IPP	ENSG00000197429
			IL18BP	ENSG00000137496		IPPK	ENSG00000127080
			IL18R1	ENSG00000115604		IQCB1	ENSG00000173226
			IL18RAP	ENSG00000115607		IQCE	ENSG00000106012
			IL1A	ENSG00000115008		IQCK	ENSG00000174628
			IL1B	ENSG00000125538		IQGAP1	ENSG00000140575
			IL1R2	ENSG00000115590		IQSEC1	ENSG00000144711
			IL1RL2	ENSG00000115598		IRAK1	ENSG00000184216
			IL20RA	ENSG00000016402		IRAK4	ENSG00000198001
			IL22	ENSG00000127318		IREB2	ENSG00000136381
			IL24	ENSG00000162892		IRF2	ENSG00000168310
			IL26	ENSG00000111536		IRF2BP1	ENSG00000170604
			IL27RA	ENSG00000104998		IRF2BP2	ENSG00000168264
			IL2RB	ENSG00000100385		IRF2BPL	ENSG00000119669
			IL32	ENSG00000008517		IRF3	ENSG00000126456
			IL34	ENSG00000157368		IRF6	ENSG00000117595
			IL4I1	ENSG00000104951		IRF9	ENSG00000213928
			IL5	ENSG00000113525		IRGQ	ENSG00000167378
			IL5RA	ENSG00000091181		IRS1	ENSG00000169047
			IL6	ENSG00000136244		ISCA1	ENSG00000135070
			IL6R	ENSG00000160712		ISCA2	ENSG00000165898
			IL7	ENSG00000104432		ISCU	ENSG00000136003
			IL9R	ENSG00000124334		ISLR	ENSG00000129009
			IMPA2	ENSG00000141401		ISOC1	ENSG00000066583
			INAFM2	ENSG00000259330		ISPD	ENSG00000214960
			INAVA	ENSG00000163362		IST1	ENSG00000182149
			INCENP	ENSG00000149503		ISY1	ENSG00000240682
			ING3	ENSG00000071243		ISY1-RAB43	ENSG00000261796
			INHBB	ENSG00000163083		ITCH	ENSG00000078747
			INMT	ENSG00000241644		ITFG1	ENSG00000129636
			INO80C	ENSG00000153391		ITFG2	ENSG00000111203
			INPP5D	ENSG00000168918		ITGA1	ENSG00000213949
			INPP5J	ENSG00000185133		ITGA10	ENSG00000143127
			INPP5K	ENSG00000132376		ITGA2	ENSG00000164171
			INSIG1	ENSG00000186480		ITGA3	ENSG00000005884
			INSR	ENSG00000171105		ITGA6	ENSG00000091409
			IPO13	ENSG00000117408		ITGA8	ENSG00000077943
			IPO4	ENSG00000196497		ITGA9	ENSG00000144668
			IQCA1	ENSG00000132321		ITGAV	ENSG00000138448
			IQCC	ENSG00000160051		ITGB1	ENSG00000150093
			IQCD	ENSG00000166578		ITGB1BP1	ENSG00000119185
			IQCG	ENSG00000114473		ITGB3BP	ENSG00000142856
			IQCH	ENSG00000103599		ITGB4	ENSG00000132470
			IQGAP2	ENSG00000145703		ITGB5	ENSG00000082781
			IQGAP3	ENSG00000183856		ITGB8	ENSG00000105855
			IQUB	ENSG00000164675		ITGBL1	ENSG00000198542
			IRAK2	ENSG00000134070		ITPA	ENSG00000125877
			IRAK3	ENSG00000090376		ITPK1	ENSG00000100605
			IRF1	ENSG00000125347		ITPKC	ENSG00000086544
			IRF5	ENSG00000128604		ITPR3	ENSG00000096433
			IRF7	ENSG00000185507		ITPRIPL2	ENSG00000205730
			IRF8	ENSG00000140968		ITSN1	ENSG00000205726
			IRS2	ENSG00000185950		ITSN2	ENSG00000198399
			IRX3	ENSG00000177508		IVD	ENSG00000128928
			IRX4	ENSG00000113430		IWS1	ENSG00000163166
			IRX5	ENSG00000176842		JADE1	ENSG00000077684
			IRX6	ENSG00000159387		JADE2	ENSG00000043143
			ISG15	ENSG00000187608		JADE3	ENSG00000102221
			ISG20	ENSG00000172183		JAG1	ENSG00000101384
			ISL1	ENSG00000016082		JAGN1	ENSG00000171135
			ISL2	ENSG00000159556		JAK1	ENSG00000162434
			ISM1	ENSG00000101230		JAK2	ENSG00000096968
			ISOC2	ENSG00000063241		JAZF1	ENSG00000153814
			ISYNA1	ENSG00000105655		JCAD	ENSG00000165757
			ITGA11	ENSG00000137809		JDP2	ENSG00000140044
			ITGA2B	ENSG00000005961		JKAMP	ENSG00000050130
			ITGA4	ENSG00000115232		JMJD1C	ENSG00000171988
			ITGA5	ENSG00000161638		JMJD4	ENSG00000081692
			ITGA7	ENSG00000135424		JMJD7	ENSG00000243789
			ITGAL	ENSG00000005844		JMJD7-PLA2G4B	ENSG00000168970
			ITGAM	ENSG00000169896		JMJD8	ENSG00000161999
			ITGAX	ENSG00000140678		JMY	ENSG00000152409
			ITGB2	ENSG00000160255		JOSD1	ENSG00000100221
			ITGB3	ENSG00000259207		JOSD2	ENSG00000161677
			ITGB7	ENSG00000139626		JPT2	ENSG00000206053
			ITIH5	ENSG00000123243		JRK	ENSG00000234616
			ITM2A	ENSG00000078596		JRKL	ENSG00000183340
			ITM2B	ENSG00000136156		JTB	ENSG00000143543
			ITPR1	ENSG00000150995		JUN	ENSG00000177606
			ITPR2	ENSG00000123104		JUNB	ENSG00000171223
			ITPRIP	ENSG00000148841		KANK1	ENSG00000107104
			ITPRIPL1	ENSG00000198885		KANK2	ENSG00000197256
			JAG2	ENSG00000184916		KANK3	ENSG00000186994
			JAM2	ENSG00000154721		KANSL1	ENSG00000120071
			JARID2	ENSG00000008083		KANSL2	ENSG00000139620
			JCHAIN	ENSG00000132465		KANSL3	ENSG00000114982
			JMJD6	ENSG00000070495		KARS	ENSG00000065427
			JPH2	ENSG00000149596		KAT14	ENSG00000149474
			JPT1	ENSG00000189159		KAT2A	ENSG00000108773
			JUND	ENSG00000130522		KAT2B	ENSG00000114166
			JUP	ENSG00000173801		KAT5	ENSG00000172977
			KATNAL2	ENSG00000167216		KAT6A	ENSG00000083168
			KATNBL1	ENSG00000134152		KAT6B	ENSG00000156650
			KAZALD1	ENSG00000107821		KAT7	ENSG00000136504
			KAZN	ENSG00000189337		KAT8	ENSG00000103510
			KBTBD8	ENSG00000163376		KATNA1	ENSG00000186625
			KCNA5	ENSG00000130037		KATNAL1	ENSG00000102781
			KCNE1	ENSG00000180509		KATNB1	ENSG00000140854
			KCNE3	ENSG00000175538		KBTBD2	ENSG00000170852
			KCNE4	ENSG00000152049		KBTBD3	ENSG00000182359
			KCNG1	ENSG00000026559		KBTBD4	ENSG00000123444
			KCNG4	ENSG00000168418		KBTBD6	ENSG00000165572
			KCNH2	ENSG00000055118		KBTBD7	ENSG00000120696
			KCNH6	ENSG00000173826		KCMF1	ENSG00000176407
			KCNJ14	ENSG00000182324		KCNC4	ENSG00000116396
			KCNJ16	ENSG00000153822		KCNK6	ENSG00000099337
			KCNJ5	ENSG00000120457		KCNMA1	ENSG00000156113
			KCNJ8	ENSG00000121361		KCNMB3	ENSG00000171121
			KCNK15	ENSG00000124249		KCNT2	ENSG00000162687
			KCNK17	ENSG00000124780		KCTD1	ENSG00000134504
			KCNK3	ENSG00000171303		KCTD10	ENSG00000110906
			KCNK7	ENSG00000173338		KCTD11	ENSG00000213859
			KCNMB1	ENSG00000145936		KCTD12	ENSG00000178695
			KCNMB2	ENSG00000197584		KCTD13	ENSG00000174943
			KCNN4	ENSG00000104783		KCTD18	ENSG00000155729
			KCNQ1	ENSG00000053918		KCTD20	ENSG00000112078
			KCNQ4	ENSG00000117013		KCTD21	ENSG00000188997
			KCNS3	ENSG00000170745		KCTD3	ENSG00000136636
			KCTD14	ENSG00000151364		KCTD5	ENSG00000167977
			KCTD15	ENSG00000153885		KCTD6	ENSG00000168301
			KDELC2	ENSG00000178202		KCTD7	ENSG00000243335
			KDELR3	ENSG00000100196		KCTD9	ENSG00000104756
			KDM5B	ENSG00000117139		KDELC1	ENSG00000134901
			KDM8	ENSG00000155666		KDELR1	ENSG00000105438
			KIAA0408	ENSG00000189367		KDELR2	ENSG00000136240
			KIAA0825	ENSG00000185261		KDF1	ENSG00000175707
			KIAA1211	ENSG00000109265		KDM1A	ENSG00000004487
			KIAA1217	ENSG00000120549		KDM1B	ENSG00000165097
			KIAA1257	ENSG00000114656		KDM2A	ENSG00000173120
			KIAA1324	ENSG00000116299		KDM2B	ENSG00000089094
			KIAA1549	ENSG00000122778		KDM3A	ENSG00000115548
			KIAA1551	ENSG00000174718		KDM3B	ENSG00000120733
			KIF12	ENSG00000136883		KDM4A	ENSG00000066135
			KIF1B	ENSG00000054523		KDM4B	ENSG00000127663
			KIF1C	ENSG00000129250		KDM4C	ENSG00000107077
			KIF20B	ENSG00000138182		KDM5A	ENSG00000073614
			KIF22	ENSG00000079616		KDM5C	ENSG00000126012
			KIF23	ENSG00000137807		KDM5D	ENSG00000012817
			KIF27	ENSG00000165115		KDM6A	ENSG00000147050
			KIF4A	ENSG00000090889		KDM6B	ENSG00000132510
			KIF9	ENSG00000088727		KDM7A	ENSG00000006459
			KIT	ENSG00000157404		KDR	ENSG00000128052
			KLC3	ENSG00000104892		KDSR	ENSG00000119537
			KLC4	ENSG00000137171		KEAP1	ENSG00000079999
			KLF4	ENSG00000136826		KHDC1	ENSG00000135314
			KLF5	ENSG00000102554		KHDC4	ENSG00000132680
			KLHDC3	ENSG00000124702		KHDRBS1	ENSG00000121774
			KLHDC7B	ENSG00000130487		KHNYN	ENSG00000100441
			KLHDC9	ENSG00000162755		KHSRP	ENSG00000088247
			KLHL13	ENSG00000003096		KIAA0040	ENSG00000235750
			KLHL14	ENSG00000197705		KIAA0100	ENSG00000007202
			KLHL15	ENSG00000174010		KIAA0141	ENSG00000081791
			KLHL25	ENSG00000183655		KIAA0232	ENSG00000170871
			KLHL6	ENSG00000172578		KIAA0319L	ENSG00000142687
			KLHL8	ENSG00000145332		KIAA0355	ENSG00000166398
			KLK11	ENSG00000167757		KIAA0391	ENSG00000100890
			KLK14	ENSG00000129437		KIAA0556	ENSG00000047578
			KLK8	ENSG00000129455		KIAA0586	ENSG00000100578
			KLLN	ENSG00000227268		KIAA0753	ENSG00000198920
			KLRC4	ENSG00000183542		KIAA0895	ENSG00000164542
			KLRG2	ENSG00000188883		KIAA0895L	ENSG00000196123
			KLRK1	ENSG00000213809		KIAA1109	ENSG00000138688
			KNTC1	ENSG00000184445		KIAA1143	ENSG00000163807
			KPNA1	ENSG00000114030		KIAA1147	ENSG00000257093
			KPNA2	ENSG00000182481		KIAA1191	ENSG00000122203
			KPNA4	ENSG00000186432		KIAA1328	ENSG00000150477
			KPNA5	ENSG00000196911		KIAA1468	ENSG00000134444
			KRBA1	ENSG00000133619		KIAA1522	ENSG00000162522
			KREMEN2	ENSG00000131650		KIAA1586	ENSG00000168116
			KRT17	ENSG00000128422		KIAA1671	ENSG00000197077
			KRT18	ENSG00000111057		KIAA1841	ENSG00000162929
			KRT19	ENSG00000171345		KIAA1958	ENSG00000165185
			KRT5	ENSG00000186081		KIAA2013	ENSG00000116685
			KRT8	ENSG00000170421		KIAA2026	ENSG00000183354
			KRTAP5-7	ENSG00000244411		KIDINS220	ENSG00000134313
			KRTAP5-9	ENSG00000254997		KIF13A	ENSG00000137177
			KRTCAP3	ENSG00000157992		KIF16B	ENSG00000089177
			KSR1	ENSG00000141068		KIF1BP	ENSG00000198954
			KY	ENSG00000174611		KIF26A	ENSG00000066735
			KYNU	ENSG00000115919		KIF26B	ENSG00000162849
			LACTB2	ENSG00000147592		KIF2A	ENSG00000068796
			LAG3	ENSG00000089692		KIF3B	ENSG00000101350
			LAIR1	ENSG00000167613		KIF5B	ENSG00000170759
			LAMA1	ENSG00000101680		KIF7	ENSG00000166813
			LAMA2	ENSG00000196569		KIFAP3	ENSG00000075945
			LAMA3	ENSG00000053747		KIFC3	ENSG00000140859
			LAMC3	ENSG00000050555		KIN	ENSG00000151657
			LAMTOR4	ENSG00000188186		KIRREL1	ENSG00000183853
			LANCL3	ENSG00000147036		KITLG	ENSG00000049130
			LAPTM5	ENSG00000162511		KIZ	ENSG00000088970
			LARGE1	ENSG00000133424		KLF10	ENSG00000155090
			LARGE2	ENSG00000165905		KLF11	ENSG00000172059
			LASP1	ENSG00000002834		KLF12	ENSG00000118922
			LAT2	ENSG00000086730		KLF13	ENSG00000169926
			LBR	ENSG00000143815		KLF15	ENSG00000163884
			LBX2	ENSG00000179528		KLF16	ENSG00000129911
			LCA5	ENSG00000135338		KLF2	ENSG00000127528
			LCN10	ENSG00000187922		KLF3	ENSG00000109787
			LCN2	ENSG00000148346		KLF6	ENSG00000067082
			LCP1	ENSG00000136167		KLF7	ENSG00000118263
			LCP2	ENSG00000043462		KLF8	ENSG00000102349
			LDHA	ENSG00000134333		KLF9	ENSG00000119138
			LDHB	ENSG00000111716		KLHDC1	ENSG00000197776
			LDHD	ENSG00000166816		KLHDC10	ENSG00000128607
			LEKR1	ENSG00000197980		KLHDC2	ENSG00000165516
			LENG9	ENSG00000275183		KLHDC4	ENSG00000104731
			LEPR	ENSG00000116678		KLHDC8B	ENSG00000185909
			LETM2	ENSG00000165046		KLHL11	ENSG00000178502
			LFNG	ENSG00000106003		KLHL12	ENSG00000117153
			LGALS9	ENSG00000168961		KLHL17	ENSG00000187961
			LGALSL	ENSG00000119862		KLHL18	ENSG00000114648
			LGR6	ENSG00000133067		KLHL20	ENSG00000076321
			LGSN	ENSG00000146166		KLHL21	ENSG00000162413
			LIF	ENSG00000128342		KLHL22	ENSG00000099910
			LILRB2	ENSG00000131042		KLHL23	ENSG00000213160
			LILRB3	ENSG00000204577		KLHL24	ENSG00000114796
			LILRB4	ENSG00000186818		KLHL26	ENSG00000167487
			LIMCH1	ENSG00000064042		KLHL28	ENSG00000179454
			LIMS2	ENSG00000072163		KLHL29	ENSG00000119771
			LIN7B	ENSG00000104863		KLHL36	ENSG00000135686
			LINGO2	ENSG00000174482		KLHL42	ENSG00000087448
			LIPA	ENSG00000107798		KLHL5	ENSG00000109790
			LIPG	ENSG00000101670		KLHL7	ENSG00000122550
			LIPH	ENSG00000163898		KLHL9	ENSG00000198642
			LITAF	ENSG00000189067		KMT2A	ENSG00000118058
			LMCD1	ENSG00000071282		KMT2B	ENSG00000272333
			LMF2	ENSG00000100258		KMT2C	ENSG00000055609
			LMNB1	ENSG00000113368		KMT2D	ENSG00000167548
			LMO7	ENSG00000136153		KMT2E	ENSG00000005483
			LMOD1	ENSG00000163431		KMT5A	ENSG00000183955
			LMX1B	ENSG00000136944		KMT5B	ENSG00000110066
			LNP1	ENSG00000206535		KMT5C	ENSG00000133247
			LONP1	ENSG00000196365		KNOP1	ENSG00000103550
			LOXHD1	ENSG00000167210		KPNA6	ENSG00000025800
			LOXL4	ENSG00000138131		KPNB1	ENSG00000108424
			LPAR2	ENSG00000064547		KPTN	ENSG00000118162
			LPAR3	ENSG00000171517		KRAS	ENSG00000133703
			LPAR6	ENSG00000139679		KRBA2	ENSG00000184619
			LPCAT1	ENSG00000153395		KRBOX4	ENSG00000147121
			LPCAT3	ENSG00000111684		KRCC1	ENSG00000172086
			LPGAT1	ENSG00000123684		KREMEN1	ENSG00000183762
			LPIN1	ENSG00000134324		KRI1	ENSG00000129347
			LPIN2	ENSG00000101577		KRIT1	ENSG00000001631
			LPIN3	ENSG00000132793		KRR1	ENSG00000111615
			LPL	ENSG00000175445		KRTCAP2	ENSG00000163463
			LPP	ENSG00000145012		KTI12	ENSG00000198841
			LPXN	ENSG00000110031		KTN1	ENSG00000126777
			LRIG1	ENSG00000144749		KXD1	ENSG00000105700
			LRIT3	ENSG00000183423		KYAT1	ENSG00000171097
			LRMP	ENSG00000118308		KYAT3	ENSG00000137944
			LRP2	ENSG00000081479		L2HGDH	ENSG00000087299
			LRP2BP	ENSG00000109771		L3HYPDH	ENSG00000126790
			LRP3	ENSG00000130881		L3MBTL1	ENSG00000185513
			LRP8	ENSG00000157193		L3MBTL2	ENSG00000100395
			LRR1	ENSG00000165501		L3MBTL3	ENSG00000198945
			LRRC17	ENSG00000128606		L3MBTL4	ENSG00000154655
			LRRC25	ENSG00000175489		LACTB	ENSG00000103642
			LRRC3	ENSG00000160233		LAGE3	ENSG00000196976
			LRRC34	ENSG00000171757		LAMA4	ENSG00000112769
			LRRC38	ENSG00000162494		LAMA5	ENSG00000130702
			LRRC43	ENSG00000158113		LAMB1	ENSG00000091136
			LRRC49	ENSG00000137821		LAMB2	ENSG00000172037
			LRRC56	ENSG00000161328		LAMB3	ENSG00000196878
			LRRC6	ENSG00000129295		LAMC1	ENSG00000135862
			LRRC61	ENSG00000127399		LAMC2	ENSG00000058085
			LRRCC1	ENSG00000133739		LAMP1	ENSG00000185896
			LRRK1	ENSG00000154237		LAMP2	ENSG00000005893
			LRTOMT	ENSG00000184154		LAMTOR1	ENSG00000149357
			LSM10	ENSG00000181817		LAMTOR2	ENSG00000116586
			LSP1	ENSG00000130592		LAMTOR3	ENSG00000109270
			LSR	ENSG00000105699		LAMTOR5	ENSG00000134248
			LTB4R	ENSG00000213903		LAP3	ENSG00000002549
			LTC4S	ENSG00000213316		LAPTM4A	ENSG00000068697
			LTF	ENSG00000012223		LAPTM4B	ENSG00000104341
			LTK	ENSG00000062524		LARP1	ENSG00000155506
			LURAP1L	ENSG00000153714		LARP1B	ENSG00000138709
			LY6K	ENSG00000160886		LARP4	ENSG00000161813
			LY75-CD302	ENSG00000248672		LARP4B	ENSG00000107929
			LY86	ENSG00000112799		LARP6	ENSG00000166173
			LY96	ENSG00000154589		LARP7	ENSG00000174720
			LYAR	ENSG00000145220		LARS	ENSG00000133706
			LYL1	ENSG00000104903		LARS2	ENSG00000011376
			LYN	ENSG00000254087		LAS1L	ENSG00000001497
			LYPD6	ENSG00000187123		LATS1	ENSG00000131023
			LYPD6B	ENSG00000150556		LATS2	ENSG00000150457
			LYRM1	ENSG00000102897		LAYN	ENSG00000204381
			LYSMD2	ENSG00000140280		LBH	ENSG00000213626
			LYST	ENSG00000143669		LCLAT1	ENSG00000172954
			LYVE1	ENSG00000133800		LCMT1	ENSG00000205629
			LYZ	ENSG00000090382		LCMT2	ENSG00000168806
			LZTFL1	ENSG00000163818		LCOR	ENSG00000196233
			M1AP	ENSG00000159374		LCORL	ENSG00000178177
			MAATS1	ENSG00000183833		LDAH	ENSG00000118961
			MAD2L1	ENSG00000164109		LDB1	ENSG00000198728
			MADCAM1	ENSG00000099866		LDB2	ENSG00000169744
			MAFB	ENSG00000204103		LDLR	ENSG00000130164
			MAFF	ENSG00000185022		LDLRAD2	ENSG00000187942
			MAFK	ENSG00000198517		LDOC1	ENSG00000182195
			MAGI3	ENSG00000081026		LEMD2	ENSG00000161904
			MAK	ENSG00000111837		LEMD3	ENSG00000174106
			MAL2	ENSG00000147676		LENG1	ENSG00000105617
			MALL	ENSG00000144063		LENG8	ENSG00000167615
			MAMSTR	ENSG00000176909		LEO1	ENSG00000166477
			MAN1A1	ENSG00000111885		LEPROT	ENSG00000213625
			MANEA	ENSG00000172469		LEPROTL1	ENSG00000104660
			MAOB	ENSG00000069535		LETM1	ENSG00000168924
			MAP2K6	ENSG00000108984		LETMD1	ENSG00000050426
			MAP3K11	ENSG00000173327		LGALS1	ENSG00000100097
			MAP3K20	ENSG00000091436		LGALS3	ENSG00000131981
			MAP3K21	ENSG00000143674		LGALS3BP	ENSG00000108679
			MAP3K5	ENSG00000197442		LGALS8	ENSG00000116977
			MAP3K6	ENSG00000142733		LGMN	ENSG00000100600
			MAP3K7CL	ENSG00000156265		LGR4	ENSG00000205213
			MAP3K8	ENSG00000107968		LHFPL2	ENSG00000145685
			MAP4K1	ENSG00000104814		LHFPL6	ENSG00000183722
			MAP7D1	ENSG00000116871		LIAS	ENSG00000121897
			MAPKAPK3	ENSG00000114738		LIFR	ENSG00000113594
			2021-03-01	ENSG00000186205		LIG1	ENSG00000105486
			2021-03-02	ENSG00000117791		LIG3	ENSG00000005156
			MARCO	ENSG00000019169		LIG4	ENSG00000174405
			MARCOL	ENSG00000248109		LIMA1	ENSG00000050405
			MARVELD3	ENSG00000140832		LIMD1	ENSG00000144791
			MASP1	ENSG00000127241		LIMK2	ENSG00000182541
			MAST2	ENSG00000086015		LIMS1	ENSG00000169756
			MAT2A	ENSG00000168906		LIMS4	ENSG00000256671
			MATN1	ENSG00000162510		LIN37	ENSG00000267796
			MATN3	ENSG00000132031		LIN52	ENSG00000205659
			MB21D2	ENSG00000180611		LIN54	ENSG00000189308
			MBIP	ENSG00000151332		LIN7C	ENSG00000148943
			MBNL3	ENSG00000076770		LIN9	ENSG00000183814
			MBOAT2	ENSG00000143797		LINS1	ENSG00000140471
			MCC	ENSG00000171444		LIPT1	ENSG00000144182
			MCCC2	ENSG00000131844		LIPT2	ENSG00000175536
			MCM2	ENSG00000073111		LIX1L	ENSG00000271601
			MCM3	ENSG00000112118		LLGL2	ENSG00000073350
			MCM4	ENSG00000104738		LLPH	ENSG00000139233
			MCM5	ENSG00000100297		LMAN1	ENSG00000074695
			MCM6	ENSG00000076003		LMAN2	ENSG00000169223
			MCOLN2	ENSG00000153898		LMAN2L	ENSG00000114988
			MCOLN3	ENSG00000055732		LMBR1	ENSG00000105983
			MCTP2	ENSG00000140563		LMBR1L	ENSG00000139636
			MCUB	ENSG00000005059		LMBRD1	ENSG00000168216
			MDH1	ENSG00000014641		LMBRD2	ENSG00000164187
			MDH1B	ENSG00000138400		LMLN	ENSG00000185621
			MDH2	ENSG00000146701		LMNA	ENSG00000160789
			MDK	ENSG00000110492		LMNB2	ENSG00000176619
			MEA1	ENSG00000124733		LMNTD2	ENSG00000185522
			MED26	ENSG00000105085		LMO2	ENSG00000135363
			MEDAG	ENSG00000102802		LMTK2	ENSG00000164715
			MEF2C	ENSG00000081189		LNPK	ENSG00000144320
			MEF2D	ENSG00000116604		LNX1	ENSG00000072201
			MEFV	ENSG00000103313		LNX2	ENSG00000139517
			MEGF6	ENSG00000162591		LONP2	ENSG00000102910
			MEI1	ENSG00000167077		LONRF1	ENSG00000154359
			MEI4	ENSG00000269964		LONRF3	ENSG00000175556
			MEIG1	ENSG00000197889		LOX	ENSG00000113083
			MELK	ENSG00000165304		LOXL1	ENSG00000129038
			MEOX2	ENSG00000106511		LOXL2	ENSG00000134013
			MESP1	ENSG00000166823		LOXL3	ENSG00000115318
			MEST	ENSG00000106484		LPCAT2	ENSG00000087253
			METTL7A	ENSG00000185432		LPCAT4	ENSG00000176454
			MEX3A	ENSG00000254726		LRBA	ENSG00000198589
			MEX3B	ENSG00000183496		LRCH1	ENSG00000136141
			MFAP2	ENSG00000117122		LRCH2	ENSG00000130224
			MFAP3L	ENSG00000198948		LRCH3	ENSG00000186001
			MFAP5	ENSG00000197614		LRCH4	ENSG00000077454
			MFN2	ENSG00000116688		LRFN3	ENSG00000126243
			MFNG	ENSG00000100060		LRFN4	ENSG00000173621
			MFSD14B	ENSG00000148110		LRIF1	ENSG00000121931
			MFSD2A	ENSG00000168389		LRIG2	ENSG00000198799
			MGARP	ENSG00000137463		LRIG3	ENSG00000139263
			MGAT4A	ENSG00000071073		LRMDA	ENSG00000148655
			MGAT4B	ENSG00000161013		LRP1	ENSG00000123384
			MGST1	ENSG00000008394		LRP10	ENSG00000197324
			MICB	ENSG00000204516		LRP11	ENSG00000120256
			MILR1	ENSG00000271605		LRP12	ENSG00000147650
			MIOS	ENSG00000164654		LRP5	ENSG00000162337
			MIXL1	ENSG00000185155		LRP5L	ENSG00000100068
			MKNK1	ENSG00000079277		LRP6	ENSG00000070018
			MKNK2	ENSG00000099875		LRPAP1	ENSG00000163956
			MKX	ENSG00000150051		LRPPRC	ENSG00000138095
			MLF1	ENSG00000178053		LRRC1	ENSG00000137269
			MLKL	ENSG00000168404		LRRC14	ENSG00000160959
			MLLT10	ENSG00000078403		LRRC28	ENSG00000168904
			MLPH	ENSG00000115648		LRRC29	ENSG00000125122
			MLXIPL	ENSG00000009950		LRRC32	ENSG00000137507
			MLYCD	ENSG00000103150		LRRC37A3	ENSG00000176809
			MMAA	ENSG00000151611		LRRC40	ENSG00000066557
			MMACHC	ENSG00000132763		LRRC41	ENSG00000132128
			MME	ENSG00000196549		LRRC42	ENSG00000116212
			MMEL1	ENSG00000142606		LRRC45	ENSG00000169683
			MMP15	ENSG00000102996		LRRC47	ENSG00000130764
			MMP19	ENSG00000123342		LRRC57	ENSG00000180979
			MMP25	ENSG00000008516		LRRC58	ENSG00000163428
			MMP7	ENSG00000137673		LRRC59	ENSG00000108829
			MMS22L	ENSG00000146263		LRRC70	ENSG00000186105
			MN1	ENSG00000169184		LRRC75B	ENSG00000178026
			MND1	ENSG00000121211		LRRC8A	ENSG00000136802
			MNDA	ENSG00000163563		LRRC8C	ENSG00000171488
			MOB2	ENSG00000182208		LRRC8E	ENSG00000171017
			MOB3A	ENSG00000172081		LRRFIP1	ENSG00000124831
			MOCOS	ENSG00000075643		LRRFIP2	ENSG00000093167
			MOK	ENSG00000080823		LRRN4CL	ENSG00000177363
			MORC2	ENSG00000133422		LRSAM1	ENSG00000148356
			MORN2	ENSG00000188010		LSG1	ENSG00000041802
			MOXD1	ENSG00000079931		LSM1	ENSG00000175324
			MPC1	ENSG00000060762		LSM11	ENSG00000155858
			MPC2	ENSG00000143158		LSM12	ENSG00000161654
			MPDU1	ENSG00000129255		LSM14A	ENSG00000257103
			MPDZ	ENSG00000107186		LSM14B	ENSG00000149657
			MPEG1	ENSG00000197629		LSM2	ENSG00000204392
			MPHOSPH9	ENSG00000051825		LSM3	ENSG00000170860
			MPIG6B	ENSG00000204420		LSM4	ENSG00000130520
			MPL	ENSG00000117400		LSM5	ENSG00000106355
			MPP6	ENSG00000105926		LSM6	ENSG00000164167
			MPP7	ENSG00000150054		LSM7	ENSG00000130332
			MPPED2	ENSG00000066382		LSM8	ENSG00000128534
			MPST	ENSG00000128309		LSS	ENSG00000160285
			MPV17L	ENSG00000156968		LTA4H	ENSG00000111144
			MPZL2	ENSG00000149573		LTBP1	ENSG00000049323
			MRAS	ENSG00000158186		LTBP2	ENSG00000119681
			MRC1	ENSG00000260314		LTBP3	ENSG00000168056
			MRGPRD	ENSG00000172938		LTBP4	ENSG00000090006
			MROH8	ENSG00000101353		LTBR	ENSG00000111321
			MROH9	ENSG00000117501		LTN1	ENSG00000198862
			MRPL15	ENSG00000137547		LTV1	ENSG00000135521
			MRPL33	ENSG00000243147		LUC7L	ENSG00000007392
			MRPL36	ENSG00000171421		LUC7L2	ENSG00000146963
			MRPL40	ENSG00000185608		LUC7L3	ENSG00000108848
			MRPL41	ENSG00000182154		LURAP1	ENSG00000171357
			MRPS18A	ENSG00000096080		LUZP1	ENSG00000169641
			MRPS24	ENSG00000062582		LUZP6	ENSG00000267697
			MS4A14	ENSG00000166928		LXN	ENSG00000079257
			MS4A4A	ENSG00000110079		LY6E	ENSG00000160932
			MS4A6A	ENSG00000110077		LY6G5B	ENSG00000240053
			MSC	ENSG00000178860		LYPLA1	ENSG00000120992
			MSI1	ENSG00000135097		LYPLA2	ENSG00000011009
			MSMO1	ENSG00000052802		LYPLAL1	ENSG00000143353
			MSRB2	ENSG00000148450		LYRM2	ENSG00000083099
			MSRB3	ENSG00000174099		LYRM4	ENSG00000214113
			MSTN	ENSG00000138379		LYRM7	ENSG00000186687
			MSX1	ENSG00000163132		LYRM9	ENSG00000232859
			MSX2	ENSG00000120149		LYSMD1	ENSG00000163155
			MT-ATP6	ENSG00000198899		LYSMD3	ENSG00000176018
			MT-ATP8	ENSG00000228253		LYSMD4	ENSG00000183060
			MT-CO1	ENSG00000198804		LZIC	ENSG00000162441
			MT-CO2	ENSG00000198712		LZTR1	ENSG00000099949
			MT-CO3	ENSG00000198938		LZTS2	ENSG00000107816
			MT-CYB	ENSG00000198727		M6PR	ENSG00000003056
			MT-ND1	ENSG00000198888		MACF1	ENSG00000127603
			MT-ND2	ENSG00000198763		MACO1	ENSG00000204178
			MT-ND3	ENSG00000198840		MAD1L1	ENSG00000002822
			MT-ND4	ENSG00000198886		MAD2L1BP	ENSG00000124688
			MT-ND4L	ENSG00000212907		MAD2L2	ENSG00000116670
			MT-ND5	ENSG00000198786		MAEA	ENSG00000090316
			MT-ND6	ENSG00000198695		MAF	ENSG00000178573
			MT1A	ENSG00000205362		MAF1	ENSG00000179632
			MT1E	ENSG00000169715		MAFG	ENSG00000197063
			MT1F	ENSG00000198417		MAGED1	ENSG00000179222
			MT1H	ENSG00000205358		MAGED2	ENSG00000102316
			MT1X	ENSG00000187193		MAGEF1	ENSG00000177383
			MT2A	ENSG00000125148		MAGI1	ENSG00000151276
			MTA3	ENSG00000057935		MAGIX	ENSG00000269313
			MTCH2	ENSG00000109919		MAGOH	ENSG00000162385
			MTF2	ENSG00000143033		MAGOHB	ENSG00000111196
			MTFR2	ENSG00000146410		MAGT1	ENSG00000102158
			MTHFS	ENSG00000136371		MAIP1	ENSG00000162972
			MTMR11	ENSG00000014914		MAK16	ENSG00000198042
			MTMR8	ENSG00000102043		MALSU1	ENSG00000156928
			MTRNR2L10	ENSG00000256045		MALT1	ENSG00000172175
			MTRNR2L13	ENSG00000270394		MAMDC2	ENSG00000165072
			MTRNR2L3	ENSG00000256222		MAML1	ENSG00000161021
			MTRNR2L5	ENSG00000249860		MAML2	ENSG00000184384
			MTRNR2L6	ENSG00000270672		MAML3	ENSG00000196782
			MTRNR2L8	ENSG00000255823		MAMLD1	ENSG00000013619
			MTUS2	ENSG00000132938		MAN1B1	ENSG00000177239
			MUC1	ENSG00000185499		MAN1C1	ENSG00000117643
			MUC20	ENSG00000176945		MAN2A2	ENSG00000196547
			MUM1L1	ENSG00000157502		MAN2B1	ENSG00000104774
			MUT	ENSG00000146085		MAN2B2	ENSG00000013288
			MX2	ENSG00000183486		MAN2C1	ENSG00000140400
			MXD1	ENSG00000059728		MANBA	ENSG00000109323
			MXD3	ENSG00000213347		MANBAL	ENSG00000101363
			MXRA5	ENSG00000101825		MANF	ENSG00000145050
			MYBL1	ENSG00000185697		MANSC1	ENSG00000111261
			MYCL	ENSG00000116990		MAOA	ENSG00000189221
			MYCN	ENSG00000134323		MAP10	ENSG00000212916
			MYD88	ENSG00000172936		MAP1LC3A	ENSG00000101460
			MYH11	ENSG00000133392		MAP1LC3B	ENSG00000140941
			MYH14	ENSG00000105357		MAP1S	ENSG00000130479
			MYH3	ENSG00000109063		MAP2K1	ENSG00000169032
			MYL12A	ENSG00000101608		MAP2K2	ENSG00000126934
			MYL5	ENSG00000215375		MAP2K3	ENSG00000034152
			MYL6B	ENSG00000196465		MAP2K4	ENSG00000065559
			MYL9	ENSG00000101335		MAP2K5	ENSG00000137764
			MYLIP	ENSG00000007944		MAP2K7	ENSG00000076984
			MYLK	ENSG00000065534		MAP3K1	ENSG00000095015
			MYO1B	ENSG00000128641		MAP3K13	ENSG00000073803
			MYO1G	ENSG00000136286		MAP3K14	ENSG00000006062
			MYO3A	ENSG00000095777		MAP3K2	ENSG00000169967
			MYO7A	ENSG00000137474		MAP3K3	ENSG00000198909
			MYOCD	ENSG00000141052		MAP3K4	ENSG00000085511
			MYORG	ENSG00000164976		MAP3K7	ENSG00000135341
			MYPOP	ENSG00000176182		MAP4K2	ENSG00000168067
			MYZAP	ENSG00000263155		MAP4K3	ENSG00000011566
			N4BP2	ENSG00000078177		MAP4K5	ENSG00000012983
			N4BP3	ENSG00000145911		MAP7D3	ENSG00000129680
			NAA50	ENSG00000121579		MAPK11	ENSG00000185386
			NAAA	ENSG00000138744		MAPK13	ENSG00000156711
			NAALAD2	ENSG00000077616		MAPK14	ENSG00000112062
			NAALADL2	ENSG00000177694		MAPK1IP1L	ENSG00000168175
			NABP1	ENSG00000173559		MAPK3	ENSG00000102882
			NAGS	ENSG00000161653		MAPK6	ENSG00000069956
			NAIP	ENSG00000249437		MAPK7	ENSG00000166484
			NANOG	ENSG00000111704		MAPK8	ENSG00000107643
			NANOS1	ENSG00000188613		MAPKAP1	ENSG00000119487
			NAT1	ENSG00000171428		MAPKAPK2	ENSG00000162889
			NAT14	ENSG00000090971		MAPKAPK5	ENSG00000089022
			NAT6	ENSG00000243477		MAPRE1	ENSG00000101367
			NATD1	ENSG00000274180		2021-03-02	ENSG00000099785
			NAV2	ENSG00000166833		2021-03-03	ENSG00000173926
			NBDY	ENSG00000204272		2021-03-05	ENSG00000198060
			NBEAL2	ENSG00000160796		2021-03-06	ENSG00000145495
			NBPF14	ENSG00000270629		2021-03-07	ENSG00000136536
			NBPF20	ENSG00000162825		2021-03-08	ENSG00000165406
			NBPF26	ENSG00000273136		2021-03-09	ENSG00000139266
			NBPF3	ENSG00000142794		MARCKS	ENSG00000277443
			NBPF4	ENSG00000196427		MARF1	ENSG00000166783
			NBPF6	ENSG00000186086		MARK1	ENSG00000116141
			NBPF9	ENSG00000269713		MARK2	ENSG00000072518
			NCAPD3	ENSG00000151503		MARK3	ENSG00000075413
			NCAPG2	ENSG00000146918		MARK4	ENSG00000007047
			NCBP2-AS2	ENSG00000270170		MARS	ENSG00000166986
			NCKAP1L	ENSG00000123338		MARS2	ENSG00000247626
			NCKAP5	ENSG00000176771		MARVELD1	ENSG00000155254
			NCMAP	ENSG00000184454		MARVELD2	ENSG00000152939
			NCOA4	ENSG00000266412		MAST4	ENSG00000069020
			NDC80	ENSG00000080986		MASTL	ENSG00000120539
			NDNF	ENSG00000173376		MAT2B	ENSG00000038274
			NDP	ENSG00000124479		MATN2	ENSG00000132561
			NDRG2	ENSG00000165795		MATR3	ENSG00000015479
			NDUFA1	ENSG00000125356		MATR3	ENSG00000280987
			NDUFA12	ENSG00000184752		MAU2	ENSG00000129933
			NDUFA13	ENSG00000186010		MAVS	ENSG00000088888
			NDUFA4	ENSG00000189043		MAX	ENSG00000125952
			NDUFA4L2	ENSG00000185633		MAZ	ENSG00000103495
			NDUFA7	ENSG00000267855		MBD1	ENSG00000141644
			NDUFA8	ENSG00000119421		MBD2	ENSG00000134046
			NDUFA9	ENSG00000139180		MBD3	ENSG00000071655
			NDUFAB1	ENSG00000004779		MBD4	ENSG00000129071
			NDUFAF5	ENSG00000101247		MBD5	ENSG00000204406
			NDUFAF7	ENSG00000003509		MBD6	ENSG00000166987
			NDUFB1	ENSG00000183648		MBLAC1	ENSG00000214309
			NDUFB10	ENSG00000140990		MBLAC2	ENSG00000176055
			NDUFB11	ENSG00000147123		MBNL1	ENSG00000152601
			NDUFB2	ENSG00000090266		MBNL2	ENSG00000139793
			NDUFB3	ENSG00000119013		MBOAT1	ENSG00000172197
			NDUFB4	ENSG00000065518		MBOAT7	ENSG00000125505
			NDUFB7	ENSG00000099795		MBTD1	ENSG00000011258
			NDUFB9	ENSG00000147684		MBTPS1	ENSG00000140943
			NDUFC1	ENSG00000109390		MBTPS2	ENSG00000012174
			NDUFS1	ENSG00000023228		MC1R	ENSG00000258839
			NDUFS2	ENSG00000158864		MCAM	ENSG00000076706
			NDUFS3	ENSG00000213619		MCAT	ENSG00000100294
			NDUFS6	ENSG00000145494		MCCC1	ENSG00000078070
			NDUFS8	ENSG00000110717		MCEE	ENSG00000124370
			NDUFV1	ENSG00000167792		MCFD2	ENSG00000180398
			NDUFV3	ENSG00000160194		MCL1	ENSG00000143384
			NECAB3	ENSG00000125967		MCM3AP	ENSG00000160294
			NECTIN1	ENSG00000110400		MCM7	ENSG00000166508
			NECTIN3	ENSG00000177707		MCM8	ENSG00000125885
			NEDD4	ENSG00000069869		MCM9	ENSG00000111877
			NEDD9	ENSG00000111859		MCMBP	ENSG00000197771
			NEK10	ENSG00000163491		MCOLN1	ENSG00000090674
			NEK11	ENSG00000114670		MCPH1	ENSG00000147316
			NEK2	ENSG00000117650		MCRIP1	ENSG00000225663
			NEK4	ENSG00000114904		MCRIP2	ENSG00000172366
			NEMP2	ENSG00000189362		MCRS1	ENSG00000187778
			NES	ENSG00000132688		MCTS1	ENSG00000232119
			NEU3	ENSG00000162139		MCU	ENSG00000156026
			NEURL1	ENSG00000107954		MCUR1	ENSG00000050393
			NEXN	ENSG00000162614		MDC1	ENSG00000137337
			NFAM1	ENSG00000235568		MDFI	ENSG00000112559
			NFATC2	ENSG00000101096		MDFIC	ENSG00000135272
			NFE2L1	ENSG00000082641		MDM1	ENSG00000111554
			NFIC	ENSG00000141905		MDM2	ENSG00000135679
			NFIX	ENSG00000008441		MDM4	ENSG00000198625
			NFKBIA	ENSG00000100906		MDN1	ENSG00000112159
			NFKBIB	ENSG00000104825		MDP1	ENSG00000213920
			NFKBID	ENSG00000167604		ME1	ENSG00000065833
			NFKBIZ	ENSG00000144802		ME2	ENSG00000082212
			NFYB	ENSG00000120837		ME3	ENSG00000151376
			NHLRC4	ENSG00000257108		MEAF6	ENSG00000163875
			NINJ1	ENSG00000131669		MECOM	ENSG00000085276
			NIPAL1	ENSG00000163293		MECP2	ENSG00000169057
			NIPSNAP1	ENSG00000184117		MECR	ENSG00000116353
			NIPSNAP2	ENSG00000146729		MED1	ENSG00000125686
			NIPSNAP3B	ENSG00000165028		MED10	ENSG00000133398
			NIT2	ENSG00000114021		MED11	ENSG00000161920
			NKAPL	ENSG00000189134		MED12	ENSG00000184634
			NKD2	ENSG00000145506		MED13	ENSG00000108510
			NKG7	ENSG00000105374		MED13L	ENSG00000123066
			NKX6-1	ENSG00000163623		MED14	ENSG00000180182
			NLE1	ENSG00000073536		MED15	ENSG00000099917
			NLGN4X	ENSG00000146938		MED16	ENSG00000175221
			NLRC4	ENSG00000091106		MED17	ENSG00000042429
			NLRP14	ENSG00000158077		MED18	ENSG00000130772
			NLRP2	ENSG00000022556		MED19	ENSG00000156603
			NLRX1	ENSG00000160703		MED20	ENSG00000124641
			NME5	ENSG00000112981		MED21	ENSG00000152944
			NME9	ENSG00000181322		MED22	ENSG00000148297
			NMI	ENSG00000123609		MED23	ENSG00000112282
			NMU	ENSG00000109255		MED24	ENSG00000008838
			NNMT	ENSG00000166741		MED25	ENSG00000104973
			NNT	ENSG00000112992		MED27	ENSG00000160563
			NOA1	ENSG00000084092		MED28	ENSG00000118579
			NOCT	ENSG00000151014		MED29	ENSG00000063322
			NOG	ENSG00000183691		MED30	ENSG00000164758
			NOL12	ENSG00000273899		MED31	ENSG00000108590
			NOL3	ENSG00000140939		MED4	ENSG00000136146
			NOMO1	ENSG00000103512		MED6	ENSG00000133997
			NOP10	ENSG00000182117		MED7	ENSG00000155868
			NOS2	ENSG00000007171		MED8	ENSG00000159479
			NOS3	ENSG00000164867		MED9	ENSG00000141026
			NOSIP	ENSG00000142546		MEF2A	ENSG00000068305
			NOSTRIN	ENSG00000163072		MEGF8	ENSG00000105429
			NOTCH4	ENSG00000204301		MEGF9	ENSG00000106780
			NOTO	ENSG00000214513		MEIS1	ENSG00000143995
			NPFFR2	ENSG00000056291		MEIS2	ENSG00000134138
			NPHP1	ENSG00000144061		MEMO1	ENSG00000162959
			NPHP3-ACAD11	ENSG00000274810		MEN1	ENSG00000133895
			NPIPB15	ENSG00000196436		MEOX1	ENSG00000005102
			NPIPB4	ENSG00000185864		MEPCE	ENSG00000146834
			NPL	ENSG00000135838		MERTK	ENSG00000153208
			NPLOC4	ENSG00000182446		MESD	ENSG00000117899
			NPNT	ENSG00000168743		MESP2	ENSG00000188095
			NPPC	ENSG00000163273		MET	ENSG00000105976
			NPR1	ENSG00000169418		METAP1	ENSG00000164024
			NPR3	ENSG00000113389		METAP1D	ENSG00000172878
			NPY1R	ENSG00000164128		METAP2	ENSG00000111142
			NPY4R	ENSG00000204174		METRNL	ENSG00000176845
			NQO1	ENSG00000181019		METTL1	ENSG00000037897
			NR1H3	ENSG00000025434		METTL13	ENSG00000010165
			NR4A2	ENSG00000153234		METTL14	ENSG00000145388
			NR4A3	ENSG00000119508		METTL15	ENSG00000169519
			NR5A1	ENSG00000136931		METTL16	ENSG00000127804
			NR6A1	ENSG00000148200		METTL17	ENSG00000165792
			NRARP	ENSG00000198435		METTL18	ENSG00000171806
			NRBF2	ENSG00000148572		METTL21A	ENSG00000144401
			NRDC	ENSG00000078618		METTL22	ENSG00000067365
			NRK	ENSG00000123572		METTL23	ENSG00000181038
			NRN1L	ENSG00000188038		METTL24	ENSG00000053328
			NRROS	ENSG00000174004		METTL25	ENSG00000127720
			NSUN6	ENSG00000241058		METTL26	ENSG00000130731
			NSUN7	ENSG00000179299		METTL27	ENSG00000165171
			NT5C1A	ENSG00000116981		METTL2A	ENSG00000087995
			NT5DC3	ENSG00000111696		METTL2B	ENSG00000165055
			NT5M	ENSG00000205309		METTL3	ENSG00000165819
			NTF4	ENSG00000225950		METTL4	ENSG00000101574
			NTN4	ENSG00000074527		METTL5	ENSG00000138382
			NTN5	ENSG00000142233		METTL6	ENSG00000206562
			NUAK2	ENSG00000163545		METTL8	ENSG00000123600
			NUCB2	ENSG00000070081		METTL9	ENSG00000197006
			NUDT1	ENSG00000106268		MEX3C	ENSG00000176624
			NUDT10	ENSG00000122824		MEX3D	ENSG00000181588
			NUDT4	ENSG00000173598		MFAP1	ENSG00000140259
			NUDT7	ENSG00000140876		MFAP3	ENSG00000037749
			NUF2	ENSG00000143228		MFAP4	ENSG00000166482
			NUP188	ENSG00000095319		MFF	ENSG00000168958
			NUP210	ENSG00000132182		MFGE8	ENSG00000140545
			NUP214	ENSG00000126883		MFHAS1	ENSG00000147324
			NUP62CL	ENSG00000198088		MFN1	ENSG00000171109
			NUPR1	ENSG00000176046		MFSD1	ENSG00000118855
			NXNL2	ENSG00000130045		MFSD10	ENSG00000109736
			NXPE3	ENSG00000144815		MFSD11	ENSG00000092931
			NXT2	ENSG00000101888		MFSD12	ENSG00000161091
			NYNRIN	ENSG00000205978		MFSD13A	ENSG00000138111
			OAF	ENSG00000184232		MFSD14A	ENSG00000156875
			OAS1	ENSG00000089127		MFSD14C	ENSG00000196312
			OASL	ENSG00000135114		MFSD3	ENSG00000167700
			OAT	ENSG00000065154		MFSD4B	ENSG00000173214
			OBSL1	ENSG00000124006		MFSD5	ENSG00000182544
			OCA2	ENSG00000104044		MFSD6	ENSG00000151690
			OCLN	ENSG00000197822		MFSD8	ENSG00000164073
			OGDH	ENSG00000105953		MFSD9	ENSG00000135953
			OGDHL	ENSG00000197444		MGA	ENSG00000174197
			OGFOD1	ENSG00000087263		MGAT1	ENSG00000131446
			OGN	ENSG00000106809		MGAT2	ENSG00000168282
			OIP5	ENSG00000104147		MGAT5	ENSG00000152127
			ONECUT3	ENSG00000205922		MGEA5	ENSG00000198408
			OPLAH	ENSG00000178814		MGLL	ENSG00000074416
			OR13A1	ENSG00000256574		MGME1	ENSG00000125871
			OR2AG2	ENSG00000188124		MGMT	ENSG00000170430
			OR2C1	ENSG00000168158		MGP	ENSG00000111341
			OR2L3	ENSG00000198128		MGRN1	ENSG00000102858
			OR2M4	ENSG00000171180		MGST2	ENSG00000085871
			OR2T33	ENSG00000177212		MGST3	ENSG00000143198
			OR2T8	ENSG00000177462		MIA3	ENSG00000154305
			OR51E1	ENSG00000180785		MIB1	ENSG00000101752
			OR52A1	ENSG00000182070		MICA	ENSG00000204520
			OR5AS1	ENSG00000181785		MICAL1	ENSG00000135596
			OR5C1	ENSG00000148215		MICAL3	ENSG00000243156
			OR5K2	ENSG00000231861		MICALL1	ENSG00000100139
			OR6J1	ENSG00000255804		MICALL2	ENSG00000164877
			OR7D2	ENSG00000188000		MICU1	ENSG00000107745
			ORAI1	ENSG00000276045		MICU2	ENSG00000165487
			ORC1	ENSG00000085840		MID1	ENSG00000101871
			ORC6	ENSG00000091651		MID2	ENSG00000080561
			OSBP2	ENSG00000184792		MIDN	ENSG00000167470
			OSBPL10	ENSG00000144645		MIEF1	ENSG00000100335
			OSBPL11	ENSG00000144909		MIEF2	ENSG00000177427
			OSBPL1A	ENSG00000141447		MIEN1	ENSG00000141741
			OSBPL6	ENSG00000079156		MIER1	ENSG00000198160
			OSBPL7	ENSG00000006025		MIER2	ENSG00000105556
			OSCP1	ENSG00000116885		MIER3	ENSG00000155545
			OSGIN1	ENSG00000140961		MIF	ENSG00000240972
			OSM	ENSG00000099985		MIF4GD	ENSG00000125457
			OSR1	ENSG00000143867		MIGA1	ENSG00000180488
			OTOGL	ENSG00000165899		MIGA2	ENSG00000148343
			OTUB2	ENSG00000089723		MIIP	ENSG00000116691
			OTUD1	ENSG00000165312		MINDY1	ENSG00000143409
			OTX1	ENSG00000115507		MINDY2	ENSG00000128923
			OXCT1	ENSG00000083720		MINDY3	ENSG00000148481
			OXER1	ENSG00000162881		MINDY4	ENSG00000106125
			OXGR1	ENSG00000165621		MINK1	ENSG00000141503
			P2RX2	ENSG00000187848		MINOS1	ENSG00000173436
			P2RX6	ENSG00000099957		MINPP1	ENSG00000107789
			P2RY14	ENSG00000174944		MIPEP	ENSG00000027001
			P2RY2	ENSG00000175591		MIPOL1	ENSG00000151338
			P2RY8	ENSG00000182162		MIS12	ENSG00000167842
			P3H2	ENSG00000090530		MIS18A	ENSG00000159055
			P4HA1	ENSG00000122884		MIS18BP1	ENSG00000129534
			P4HA3	ENSG00000149380		MISP3	ENSG00000141854
			P4HB	ENSG00000185624		MITD1	ENSG00000158411
			PABPC4	ENSG00000090621		MITF	ENSG00000187098
			PABPC5	ENSG00000174740		MKKS	ENSG00000125863
			PACRG	ENSG00000112530		MKL1	ENSG00000196588
			PAGR1	ENSG00000280789		MKL2	ENSG00000186260
			PAK1IP1	ENSG00000111845		MKLN1	ENSG00000128585
			PAK6	ENSG00000137843		MKRN1	ENSG00000133606
			PALLD	ENSG00000129116		MKRN2	ENSG00000075975
			PALM2-AKAP2	ENSG00000157654		MKS1	ENSG00000011143
			PALM3	ENSG00000187867		MLEC	ENSG00000110917
			PALMD	ENSG00000099260		MLF2	ENSG00000089693
			PAM	ENSG00000145730		MLH1	ENSG00000076242
			PAM16	ENSG00000217930		MLH3	ENSG00000119684
			PANK1	ENSG00000152782		MLLT1	ENSG00000130382
			PANK3	ENSG00000120137		MLLT3	ENSG00000171843
			PANK4	ENSG00000157881		MLLT6	ENSG00000275023
			PANO1	ENSG00000274897		MLST8	ENSG00000167965
			PAOX	ENSG00000148832		MLX	ENSG00000108788
			PAPSS2	ENSG00000198682		MLXIP	ENSG00000175727
			PAQR3	ENSG00000163291		MMAB	ENSG00000139428
			PAQR5	ENSG00000137819		MMADHC	ENSG00000168288
			PARD6B	ENSG00000124171		MMGT1	ENSG00000169446
			PARD6G	ENSG00000178184		MMP14	ENSG00000157227
			PARP15	ENSG00000173200		MMP2	ENSG00000087245
			PARPBP	ENSG00000185480		MMP24OS	ENSG00000126005
			PARVB	ENSG00000188677		MMP28	ENSG00000271447
			PARVG	ENSG00000138964		MMRN1	ENSG00000138722
			PATL2	ENSG00000229474		MMRN2	ENSG00000173269
			PAX2	ENSG00000075891		MMS19	ENSG00000155229
			PAX5	ENSG00000196092		MNAT1	ENSG00000020426
			PAX7	ENSG00000009709		MNT	ENSG00000070444
			PBLD	ENSG00000108187		MOB1A	ENSG00000114978
			PBX3	ENSG00000167081		MOB1B	ENSG00000173542
			PBX4	ENSG00000105717		MOB3C	ENSG00000142961
			PC	ENSG00000173599		MOB4	ENSG00000115540
			PCBD1	ENSG00000166228		MOCS1	ENSG00000124615
			PCBD2	ENSG00000132570		MOCS2	ENSG00000164172
			PCBP4	ENSG00000090097		MOCS3	ENSG00000124217
			PCCA	ENSG00000175198		MOGS	ENSG00000115275
			PCCB	ENSG00000114054		MON1A	ENSG00000164077
			PCDH12	ENSG00000113555		MON1B	ENSG00000103111
			PCDH15	ENSG00000150275		MON2	ENSG00000061987
			PCDHB16	ENSG00000272674		MORC3	ENSG00000159256
			PCDHB3	ENSG00000113205		MORF4L1	ENSG00000185787
			PCDHB6	ENSG00000113211		MORF4L2	ENSG00000123562
			PCDHGA8	ENSG00000253767		MORN1	ENSG00000116151
			PCDHGB5	ENSG00000276547		MORN4	ENSG00000171160
			PCED1B	ENSG00000179715		MOSMO	ENSG00000185716
			PCLAF	ENSG00000166803		MOSPD1	ENSG00000101928
			PCNA	ENSG00000132646		MOSPD2	ENSG00000130150
			PCOLCE2	ENSG00000163710		MOSPD3	ENSG00000106330
			PCSK2	ENSG00000125851		MOV10	ENSG00000155363
			PCSK9	ENSG00000169174		MPG	ENSG00000103152
			PCTP	ENSG00000141179		MPHOSPH10	ENSG00000124383
			PCYT2	ENSG00000185813		MPHOSPH6	ENSG00000135698
			PDCD4	ENSG00000150593		MPHOSPH8	ENSG00000196199
			PDE11A	ENSG00000128655		MPI	ENSG00000178802
			PDE3A	ENSG00000172572		MPLKIP	ENSG00000168303
			PDE3B	ENSG00000152270		MPND	ENSG00000008382
			PDE4B	ENSG00000184588		MPP1	ENSG00000130830
			PDE4C	ENSG00000105650		MPP5	ENSG00000072415
			PDE4D	ENSG00000113448		MPPE1	ENSG00000154889
			PDE7A	ENSG00000205268		MPRIP	ENSG00000133030
			PDF	ENSG00000258429		MPV17	ENSG00000115204
			PDGFA	ENSG00000197461		MPV17L2	ENSG00000254858
			PDGFD	ENSG00000170962		MPZL1	ENSG00000197965
			PDGFRA	ENSG00000134853		MPZL3	ENSG00000160588
			PDHA1	ENSG00000131828		MR1	ENSG00000153029
			PDHX	ENSG00000110435		MRC2	ENSG00000011028
			PDIA4	ENSG00000155660		MRE11	ENSG00000020922
			PDIA5	ENSG00000065485		MREG	ENSG00000118242
			PDK2	ENSG00000005882		MRFAP1	ENSG00000179010
			PDK4	ENSG00000004799		MRFAP1L1	ENSG00000178988
			PDLIM2	ENSG00000120913		MRGPRF	ENSG00000172935
			PDLIM5	ENSG00000163110		MRI1	ENSG00000037757
			PDLIM7	ENSG00000196923		MRM1	ENSG00000278619
			PDPN	ENSG00000162493		MRM2	ENSG00000122687
			PDSS1	ENSG00000148459		MRM3	ENSG00000171861
			PDXDC1	ENSG00000179889		MRNIP	ENSG00000161010
			PDXK	ENSG00000160209		MROH1	ENSG00000179832
			PDZD8	ENSG00000165650		MROH6	ENSG00000204839
			PDZK1	ENSG00000174827		MRPL1	ENSG00000169288
			PDZRN4	ENSG00000165966		MRPL10	ENSG00000159111
			PEAK3	ENSG00000188305		MRPL11	ENSG00000174547
			PEBP1	ENSG00000089220		MRPL12	ENSG00000262814
			PEBP4	ENSG00000134020		MRPL13	ENSG00000172172
			PECAM1	ENSG00000261371		MRPL14	ENSG00000180992
			PECR	ENSG00000115425		MRPL16	ENSG00000166902
			PELI1	ENSG00000197329		MRPL17	ENSG00000158042
			PEMT	ENSG00000133027		MRPL18	ENSG00000112110
			PEPD	ENSG00000124299		MRPL19	ENSG00000115364
			PERP	ENSG00000112378		MRPL2	ENSG00000112651
			PET100	ENSG00000229833		MRPL20	ENSG00000242485
			PEX6	ENSG00000124587		MRPL21	ENSG00000197345
			PF4V1	ENSG00000109272		MRPL22	ENSG00000082515
			PFKFB3	ENSG00000170525		MRPL23	ENSG00000214026
			PFKFB4	ENSG00000114268		MRPL24	ENSG00000143314
			PFN1	ENSG00000108518		MRPL27	ENSG00000108826
			PGAP2	ENSG00000148985		MRPL28	ENSG00000086504
			PGBD4	ENSG00000182405		MRPL3	ENSG00000114686
			PGD	ENSG00000142657		MRPL30	ENSG00000185414
			PGM5	ENSG00000154330		MRPL32	ENSG00000106591
			PGP	ENSG00000184207		MRPL34	ENSG00000130312
			PGRMC1	ENSG00000101856		MRPL35	ENSG00000132313
			PHACTR2	ENSG00000112419		MRPL37	ENSG00000116221
			PHEX	ENSG00000102174		MRPL38	ENSG00000204316
			PHF21B	ENSG00000056487		MRPL39	ENSG00000154719
			PHKA1	ENSG00000067177		MRPL4	ENSG00000105364
			PHLDB2	ENSG00000144824		MRPL42	ENSG00000198015
			PHLPP2	ENSG00000040199		MRPL43	ENSG00000055950
			PHTF2	ENSG00000006576		MRPL44	ENSG00000135900
			PHYH	ENSG00000107537		MRPL45	ENSG00000278845
			PI16	ENSG00000164530		MRPL46	ENSG00000259494
			PI4K2B	ENSG00000038210		MRPL47	ENSG00000136522
			PIAS2	ENSG00000078043		MRPL48	ENSG00000175581
			PIDD1	ENSG00000177595		MRPL49	ENSG00000149792
			PIF1	ENSG00000140451		MRPL50	ENSG00000136897
			PIGBOS1	ENSG00000225973		MRPL51	ENSG00000111639
			PIGZ	ENSG00000119227		MRPL52	ENSG00000172590
			PIH1D2	ENSG00000150773		MRPL53	ENSG00000204822
			PIK3AP1	ENSG00000155629		MRPL54	ENSG00000183617
			PIK3CD	ENSG00000171608		MRPL55	ENSG00000162910
			PIK3IP1	ENSG00000100100		MRPL57	ENSG00000173141
			PIK3R5	ENSG00000141506		MRPL58	ENSG00000167862
			PIK3R6	ENSG00000276231		MRPL9	ENSG00000143436
			PILRB	ENSG00000121716		MRPS10	ENSG00000048544
			PIM2	ENSG00000102096		MRPS11	ENSG00000181991
			PIN1	ENSG00000127445		MRPS12	ENSG00000128626
			PIN4	ENSG00000102309		MRPS14	ENSG00000120333
			PINK1	ENSG00000158828		MRPS15	ENSG00000116898
			PIP4K2B	ENSG00000276293		MRPS16	ENSG00000182180
			PITX1	ENSG00000069011		MRPS17	ENSG00000239789
			PITX2	ENSG00000164093		MRPS18B	ENSG00000204568
			PITX3	ENSG00000107859		MRPS18C	ENSG00000163319
			PIWIL4	ENSG00000134627		MRPS2	ENSG00000122140
			PJA1	ENSG00000181191		MRPS21	ENSG00000266472
			PKD1L1	ENSG00000158683		MRPS22	ENSG00000175110
			PLA2G16	ENSG00000176485		MRPS23	ENSG00000181610
			PLA2G3	ENSG00000100078		MRPS25	ENSG00000131368
			PLA2G4A	ENSG00000116711		MRPS26	ENSG00000125901
			PLA2G4B	ENSG00000243708		MRPS27	ENSG00000113048
			PLA2G5	ENSG00000127472		MRPS28	ENSG00000147586
			PLA2G7	ENSG00000146070		MRPS30	ENSG00000112996
			PLA2R1	ENSG00000153246		MRPS31	ENSG00000102738
			PLAC8	ENSG00000145287		MRPS33	ENSG00000090263
			PLAGL1	ENSG00000118495		MRPS34	ENSG00000074071
			PLAT	ENSG00000104368		MRPS35	ENSG00000061794
			PLAU	ENSG00000122861		MRPS36	ENSG00000134056
			PLAUR	ENSG00000011422		MRPS5	ENSG00000144029
			PLBD1	ENSG00000121316		MRPS6	ENSG00000243927
			PLBD2	ENSG00000151176		MRPS7	ENSG00000125445
			PLCB1	ENSG00000182621		MRPS9	ENSG00000135972
			PLCB2	ENSG00000137841		MRRF	ENSG00000148187
			PLCD3	ENSG00000161714		MRS2	ENSG00000124532
			PLCE1	ENSG00000138193		MRTO4	ENSG00000053372
			PLCG2	ENSG00000197943		MRVI1	ENSG00000072952
			PLCXD2	ENSG00000240891		MSANTD2	ENSG00000120458
			PLD1	ENSG00000075651		MSANTD3	ENSG00000066697
			PLD6	ENSG00000179598		MSANTD4	ENSG00000170903
			PLEC	ENSG00000178209		MSH2	ENSG00000095002
			PLEK	ENSG00000115956		MSH3	ENSG00000113318
			PLEKHF1	ENSG00000166289		MSH5	ENSG00000204410
			PLEKHG1	ENSG00000120278		MSH6	ENSG00000116062
			PLEKHG4	ENSG00000196155		MSI2	ENSG00000153944
			PLEKHH3	ENSG00000068137		MSL1	ENSG00000188895
			PLEKHO1	ENSG00000023902		MSL2	ENSG00000174579
			PLEKHO2	ENSG00000241839		MSL3	ENSG00000005302
			PLIN2	ENSG00000147872		MSN	ENSG00000147065
			PLIN5	ENSG00000214456		MSTO1	ENSG00000125459
			PLK1	ENSG00000166851		MTA1	ENSG00000182979
			PLK4	ENSG00000142731		MTA2	ENSG00000149480
			PLOD2	ENSG00000152952		MTAP	ENSG00000099810
			PLPP5	ENSG00000147535		MTBP	ENSG00000172167
			PLPP7	ENSG00000160539		MTCH1	ENSG00000137409
			PLSCR2	ENSG00000163746		MTCP1	ENSG00000214827
			PLVAP	ENSG00000130300		MTDH	ENSG00000147649
			PLXNA2	ENSG00000076356		MTERF1	ENSG00000127989
			PLXNA4	ENSG00000221866		MTERF2	ENSG00000120832
			PLXNC1	ENSG00000136040		MTERF3	ENSG00000156469
			PMAIP1	ENSG00000141682		MTERF4	ENSG00000122085
			PMEPA1	ENSG00000124225		MTF1	ENSG00000188786
			PNP	ENSG00000198805		MTFMT	ENSG00000103707
			PNPO	ENSG00000108439		MTFP1	ENSG00000242114
			POC1A	ENSG00000164087		MTFR1	ENSG00000066855
			PODNL1	ENSG00000132000		MTFR1L	ENSG00000117640
			POLE2	ENSG00000100479		MTG1	ENSG00000148824
			POLR2D	ENSG00000144231		MTG2	ENSG00000101181
			POLR2J3	ENSG00000168255		MTHFD1L	ENSG00000120254
			POLR2J3	ENSG00000285437		MTHFD2	ENSG00000065911
			PON2	ENSG00000105854		MTHFD2L	ENSG00000163738
			POR	ENSG00000127948		MTHFR	ENSG00000177000
			POU2AF1	ENSG00000110777		MTHFSD	ENSG00000103248
			PPARG	ENSG00000132170		MTIF2	ENSG00000085760
			PPARGC1A	ENSG00000109819		MTIF3	ENSG00000122033
			PPBP	ENSG00000163736		MTM1	ENSG00000171100
			PPIAL4A	ENSG00000263353		MTMR1	ENSG00000063601
			PPIAL4C	ENSG00000263464		MTMR12	ENSG00000150712
			PPIL6	ENSG00000185250		MTMR14	ENSG00000163719
			PPL	ENSG00000118898		MTMR2	ENSG00000087053
			PPM1G	ENSG00000115241		MTMR3	ENSG00000100330
			PPM1J	ENSG00000155367		MTMR4	ENSG00000108389
			PPM1K	ENSG00000163644		MTMR6	ENSG00000139505
			PPM1N	ENSG00000213889		MTMR9	ENSG00000104643
			PPME1	ENSG00000214517		MTO1	ENSG00000135297
			PPP1CA	ENSG00000172531		MTOR	ENSG00000198793
			PPP1R11	ENSG00000204619		MTPAP	ENSG00000107951
			PPP1R12B	ENSG00000077157		MTPN	ENSG00000105887
			PPP1R13L	ENSG00000104881		MTR	ENSG00000116984
			PPP1R14C	ENSG00000198729		MTREX	ENSG00000039123
			PPP1R15A	ENSG00000087074		MTRF1	ENSG00000120662
			PPP1R16A	ENSG00000160972		MTRF1L	ENSG00000112031
			PPP1R18	ENSG00000146112		MTRR	ENSG00000124275
			PPP1R1A	ENSG00000135447		MTSS1	ENSG00000170873
			PPP1R3G	ENSG00000219607		MTUS1	ENSG00000129422
			PPP2R1B	ENSG00000137713		MTX1	ENSG00000173171
			PPP2R2D	ENSG00000175470		MTX2	ENSG00000128654
			PPP2R3A	ENSG00000073711		MTX3	ENSG00000177034
			PPP2R3B	ENSG00000167393		MUL1	ENSG00000090432
			PPP3CB	ENSG00000107758		MUM1	ENSG00000160953
			PPTC7	ENSG00000196850		MUS81	ENSG00000172732
			PQLC2L	ENSG00000174899		MUTYH	ENSG00000132781
			PRADC1	ENSG00000135617		MVB12A	ENSG00000141971
			PRAF2	ENSG00000243279		MVD	ENSG00000167508
			PRC1	ENSG00000198901		MVK	ENSG00000110921
			PRDM1	ENSG00000057657		MVP	ENSG00000013364
			PRDM6	ENSG00000061455		MX1	ENSG00000157601
			PRELID2	ENSG00000186314		MXD4	ENSG00000123933
			PRELID3B	ENSG00000101166		MXI1	ENSG00000119950
			PRELP	ENSG00000188783		MXRA7	ENSG00000182534
			PRF1	ENSG00000180644		MXRA8	ENSG00000162576
			PRIM2	ENSG00000146143		MYADM	ENSG00000179820
			PRIMA1	ENSG00000175785		MYBBP1A	ENSG00000132382
			PRKAA2	ENSG00000162409		MYC	ENSG00000136997
			PRKAB2	ENSG00000131791		MYCBP	ENSG00000214114
			PRKAG2	ENSG00000106617		MYCBP2	ENSG00000005810
			PRKAR2A	ENSG00000114302		MYCT1	ENSG00000120279
			PRKG2	ENSG00000138669		MYDGF	ENSG00000074842
			PRKN	ENSG00000185345		MYEF2	ENSG00000104177
			PROCR	ENSG00000101000		MYH10	ENSG00000133026
			PRODH	ENSG00000100033		MYH9	ENSG00000100345
			PROK2	ENSG00000163421		MYL12B	ENSG00000118680
			PROM1	ENSG00000007062		MYL6	ENSG00000092841
			PROS1	ENSG00000184500		MYNN	ENSG00000085274
			PROSER2	ENSG00000148426		MYO10	ENSG00000145555
			PROX2	ENSG00000119608		MYO19	ENSG00000278259
			PRPS2	ENSG00000101911		MYO1C	ENSG00000197879
			PRR11	ENSG00000068489		MYO1D	ENSG00000176658
			PRR13	ENSG00000205352		MYO1E	ENSG00000157483
			PRR15	ENSG00000176532		MYO5C	ENSG00000128833
			PRR15L	ENSG00000167183		MYO6	ENSG00000196586
			PRR29	ENSG00000224383		MYO9A	ENSG00000066933
			PRR34	ENSG00000182257		MYO9B	ENSG00000099331
			PRSS12	ENSG00000164099		MYOF	ENSG00000138119
			PRSS22	ENSG00000005001		MYSM1	ENSG00000162601
			PRSS35	ENSG00000146250		MZF1	ENSG00000099326
			PRSS53	ENSG00000151006		MZT2A	ENSG00000173272
			PRSS8	ENSG00000052344		MZT2B	ENSG00000152082
			PRTG	ENSG00000166450		N4BP1	ENSG00000102921
			PRUNE2	ENSG00000106772		N4BP2L1	ENSG00000139597
			PSAT1	ENSG00000135069		N4BP2L2	ENSG00000244754
			PSMB10	ENSG00000205220		N6AMT1	ENSG00000156239
			PSMB3	ENSG00000277791		NAA10	ENSG00000102030
			PSMB9	ENSG00000240065		NAA15	ENSG00000164134
			PSMC1	ENSG00000100764		NAA16	ENSG00000172766
			PSMC3	ENSG00000165916		NAA20	ENSG00000173418
			PSMC3IP	ENSG00000131470		NAA25	ENSG00000111300
			PSMD2	ENSG00000175166		NAA30	ENSG00000139977
			PSME2	ENSG00000100911		NAA35	ENSG00000135040
			PSME4	ENSG00000068878		NAA38	ENSG00000183011
			PSMG1	ENSG00000183527		NAA40	ENSG00000110583
			PSTPIP1	ENSG00000140368		NAA60	ENSG00000122390
			PSTPIP2	ENSG00000152229		NAB1	ENSG00000138386
			PTCH2	ENSG00000117425		NAB2	ENSG00000166886
			PTGDR	ENSG00000168229		NABP2	ENSG00000139579
			PTGDR2	ENSG00000183134		NACA	ENSG00000196531
			PTGDS	ENSG00000107317		NACC1	ENSG00000160877
			PTGER1	ENSG00000160951		NACC2	ENSG00000148411
			PTGER2	ENSG00000125384		NADK	ENSG00000008130
			PTGER3	ENSG00000050628		NADSYN1	ENSG00000172890
			PTGER4	ENSG00000171522		NAE1	ENSG00000159593
			PTGES2	ENSG00000148334		NAF1	ENSG00000145414
			PTGES3	ENSG00000110958		NAGA	ENSG00000198951
			PTGES3L	ENSG00000267060		NAGK	ENSG00000124357
			PTGES3L-AARSD1	ENSG00000108825		NAGLU	ENSG00000108784
			PTGIR	ENSG00000160013		NAGPA	ENSG00000103174
			PTGIS	ENSG00000124212		NAIF1	ENSG00000171169
			PTGR1	ENSG00000106853		NAMPT	ENSG00000105835
			PTGS1	ENSG00000095303		NANP	ENSG00000170191
			PTHLH	ENSG00000087494		NANS	ENSG00000095380
			PTN	ENSG00000105894		NAP1L1	ENSG00000187109
			PTP4A1	ENSG00000112245		NAP1L4	ENSG00000205531
			PTP4A3	ENSG00000184489		NAPA	ENSG00000105402
			PTPN20	ENSG00000204179		NAPEPLD	ENSG00000161048
			PTPN22	ENSG00000134242		NAPRT	ENSG00000147813
			PTPN3	ENSG00000070159		NARF	ENSG00000141562
			PTPN6	ENSG00000111679		NARFL	ENSG00000103245
			PTPN7	ENSG00000143851		NARS	ENSG00000134440
			PTPRE	ENSG00000132334		NARS2	ENSG00000137513
			PTTG1	ENSG00000164611		NASP	ENSG00000132780
			PTTG2	ENSG00000250254		NAT10	ENSG00000135372
			PTX3	ENSG00000163661		NAT9	ENSG00000109065
			PTX4	ENSG00000251692		NAV1	ENSG00000134369
			PVR	ENSG00000073008		NAXD	ENSG00000213995
			PXDC1	ENSG00000168994		NAXE	ENSG00000163382
			PXDN	ENSG00000130508		NBAS	ENSG00000151779
			PXMP2	ENSG00000176894		NBEA	ENSG00000172915
			PXT1	ENSG00000179165		NBEAL1	ENSG00000144426
			PXYLP1	ENSG00000155893		NBL1	ENSG00000158747
			PYCARD	ENSG00000103490		NBN	ENSG00000104320
			PYGB	ENSG00000100994		NBPF1	ENSG00000219481
			PYGO1	ENSG00000171016		NBPF10	ENSG00000271425
			PYHIN1	ENSG00000163564		NBPF11	ENSG00000263956
			PYROXD2	ENSG00000119943		NBPF15	ENSG00000266338
			QPCT	ENSG00000115828		NBPF19	ENSG00000271383
			QPRT	ENSG00000103485		NBR1	ENSG00000188554
			QSOX1	ENSG00000116260		NCAPH2	ENSG00000025770
			R3HDM4	ENSG00000198858		NCBP1	ENSG00000136937
			RAB11FIP1	ENSG00000156675		NCBP2	ENSG00000114503
			RAB11FIP3	ENSG00000090565		NCBP3	ENSG00000074356
			RAB11FIP5	ENSG00000135631		NCK1	ENSG00000158092
			RAB12	ENSG00000206418		NCK2	ENSG00000071051
			RAB17	ENSG00000124839		NCKAP1	ENSG00000061676
			RAB23	ENSG00000112210		NCKAP5L	ENSG00000167566
			RAB32	ENSG00000118508		NCL	ENSG00000115053
			RAB36	ENSG00000100228		NCLN	ENSG00000125912
			RAB38	ENSG00000123892		NCOA1	ENSG00000084676
			RAB40A	ENSG00000172476		NCOA2	ENSG00000140396
			RAB40AL	ENSG00000102128		NCOA3	ENSG00000124151
			RAB40C	ENSG00000197562		NCOA5	ENSG00000124160
			RAB42	ENSG00000188060		NCOA6	ENSG00000198646
			RAB6C	ENSG00000222014		NCOA7	ENSG00000111912
			RAB7B	ENSG00000276600		NCOR1	ENSG00000141027
			RAB9B	ENSG00000123570		NCOR2	ENSG00000196498
			RABGAP1L	ENSG00000152061		NCSTN	ENSG00000162736
			RABL2A	ENSG00000144134		NDC1	ENSG00000058804
			RABL2B	ENSG00000079974		NDE1	ENSG00000072864
			RABL6	ENSG00000196642		NDEL1	ENSG00000166579
			RACGAP1	ENSG00000161800		NDFIP1	ENSG00000131507
			RAD51	ENSG00000051180		NDFIP2	ENSG00000102471
			RAD51AP1	ENSG00000111247		NDN	ENSG00000182636
			RAD54B	ENSG00000197275		NDOR1	ENSG00000188566
			RAE1	ENSG00000101146		NDRG1	ENSG00000104419
			RAET1G	ENSG00000203722		NDST1	ENSG00000070614
			RAET1L	ENSG00000155918		NDST2	ENSG00000166507
			RAI14	ENSG00000039560		NDUFA10	ENSG00000130414
			RALB	ENSG00000144118		NDUFA11	ENSG00000174886
			RALGPS2	ENSG00000116191		NDUFA2	ENSG00000131495
			RAMP1	ENSG00000132329		NDUFA3	ENSG00000170906
			RANBP17	ENSG00000204764		NDUFA5	ENSG00000128609
			RAP2C	ENSG00000123728		NDUFA6	ENSG00000184983
			RAPGEF1	ENSG00000107263		NDUFAF1	ENSG00000137806
			RAPGEFL1	ENSG00000108352		NDUFAF2	ENSG00000164182
			RAPH1	ENSG00000173166		NDUFAF3	ENSG00000178057
			RARB	ENSG00000077092		NDUFAF4	ENSG00000123545
			RARG	ENSG00000172819		NDUFAF6	ENSG00000156170
			RARRES1	ENSG00000118849		NDUFAF8	ENSG00000224877
			RARRES2	ENSG00000106538		NDUFB5	ENSG00000136521
			RARRES3	ENSG00000133321		NDUFB6	ENSG00000165264
			RASAL1	ENSG00000111344		NDUFB8	ENSG00000166136
			RASAL3	ENSG00000105122		NDUFC2	ENSG00000151366
			RASGRP2	ENSG00000068831		NDUFC2-KCTD14	ENSG00000259112
			RASGRP4	ENSG00000171777		NDUFS4	ENSG00000164258
			RASL10B	ENSG00000270885		NDUFS5	ENSG00000168653
			RASL11B	ENSG00000128045		NDUFV2	ENSG00000178127
			RASL12	ENSG00000103710		NECAP2	ENSG00000157191
			RASSF10	ENSG00000189431		NECTIN2	ENSG00000130202
			RASSF5	ENSG00000266094		NEDD1	ENSG00000139350
			RASSF6	ENSG00000169435		NEDD4L	ENSG00000049759
			RBM15	ENSG00000162775		NEDD8	ENSG00000129559
			RBM20	ENSG00000203867		NEDD8-MDP1	ENSG00000255526
			RBM24	ENSG00000112183		NEIL1	ENSG00000140398
			RBM38	ENSG00000132819		NEIL2	ENSG00000154328
			RBP1	ENSG00000114115		NEK1	ENSG00000137601
			RBP7	ENSG00000162444		NEK3	ENSG00000136098
			RBPMS2	ENSG00000166831		NEK6	ENSG00000119408
			RCAN1	ENSG00000159200		NEK7	ENSG00000151414
			RCAN2	ENSG00000172348		NEK8	ENSG00000160602
			RCC1L	ENSG00000274523		NEK9	ENSG00000119638
			RCN1	ENSG00000049449		NELFA	ENSG00000185049
			RCN2	ENSG00000117906		NELFB	ENSG00000188986
			RCSD1	ENSG00000198771		NELFCD	ENSG00000101158
			RDH10	ENSG00000121039		NELFE	ENSG00000204356
			RDH11	ENSG00000072042		NEMF	ENSG00000165525
			RDH12	ENSG00000139988		NEMP1	ENSG00000166881
			RDH5	ENSG00000135437		NENF	ENSG00000117691
			RDM1	ENSG00000278023		NEO1	ENSG00000067141
			RDX	ENSG00000137710		NEPRO	ENSG00000163608
			REC8	ENSG00000100918		NET1	ENSG00000173848
			RECQL4	ENSG00000160957		NEU1	ENSG00000204386
			REEP1	ENSG00000068615		NEURL1B	ENSG00000214357
			REEP6	ENSG00000115255		NEURL2	ENSG00000124257
			REM1	ENSG00000088320		NEURL4	ENSG00000215041
			RENBP	ENSG00000102032		NF1	ENSG00000196712
			RERG	ENSG00000134533		NF2	ENSG00000186575
			RET	ENSG00000165731		NFAT5	ENSG00000102908
			RETN	ENSG00000104918		NFATC1	ENSG00000131196
			RETREG1	ENSG00000154153		NFATC2IP	ENSG00000176953
			RETSAT	ENSG00000042445		NFATC4	ENSG00000100968
			REX1BD	ENSG00000006015		NFE2L2	ENSG00000116044
			RFESD	ENSG00000175449		NFIA	ENSG00000162599
			RFX2	ENSG00000087903		NFIB	ENSG00000147862
			RFX8	ENSG00000196460		NFIL3	ENSG00000165030
			RGCC	ENSG00000102760		NFKB1	ENSG00000109320
			RGL3	ENSG00000205517		NFKB2	ENSG00000077150
			RGL4	ENSG00000159496		NFKBIE	ENSG00000146232
			RGPD1	ENSG00000187627		NFKBIL1	ENSG00000204498
			RGPD2	ENSG00000185304		NFRKB	ENSG00000170322
			RGPD8	ENSG00000169629		NFS1	ENSG00000244005
			RGS10	ENSG00000148908		NFU1	ENSG00000169599
			RGS16	ENSG00000143333		NFX1	ENSG00000086102
			RGS18	ENSG00000150681		NFXL1	ENSG00000170448
			RGS2	ENSG00000116741		NFYA	ENSG00000001167
			RGS22	ENSG00000132554		NFYC	ENSG00000066136
			RGS9BP	ENSG00000186326		NGDN	ENSG00000129460
			RHBDL2	ENSG00000158315		NGF	ENSG00000134259
			RHD	ENSG00000187010		NGFR	ENSG00000064300
			RHOBTB1	ENSG00000072422		NGLY1	ENSG00000151092
			RHOBTB3	ENSG00000164292		NGRN	ENSG00000182768
			RHOD	ENSG00000173156		NHEJ1	ENSG00000187736
			RHOG	ENSG00000177105		NHLRC1	ENSG00000187566
			RHOH	ENSG00000168421		NHLRC2	ENSG00000196865
			RHOV	ENSG00000104140		NHLRC3	ENSG00000188811
			RIIAD1	ENSG00000178796		NHP2	ENSG00000145912
			RILP	ENSG00000167705		NHS	ENSG00000188158
			RIN1	ENSG00000174791		NICN1	ENSG00000145029
			RIPK3	ENSG00000129465		NID1	ENSG00000116962
			RIPK4	ENSG00000183421		NID2	ENSG00000087303
			RIPOR2	ENSG00000111913		NIF3L1	ENSG00000196290
			RIPPLY3	ENSG00000183145		NIFK	ENSG00000155438
			RLN3	ENSG00000171136		NIN	ENSG00000100503
			RMDN2	ENSG00000115841		NINL	ENSG00000101004
			RMI1	ENSG00000178966		NIP7	ENSG00000132603
			RMI2	ENSG00000175643		NIPA2	ENSG00000140157
			RNASE6	ENSG00000169413		NIPAL2	ENSG00000104361
			RNASEH2A	ENSG00000104889		NIPBL	ENSG00000164190
			RNASEH2B	ENSG00000136104		NIPSNAP3A	ENSG00000136783
			RNASEK-C17orf49	ENSG00000161939		NISCH	ENSG00000010322
			RNASET2	ENSG00000026297		NIT1	ENSG00000158793
			RNF122	ENSG00000133874		NKAP	ENSG00000101882
			RNF123	ENSG00000164068		NKAPD1	ENSG00000150776
			RNF128	ENSG00000133135		NKD1	ENSG00000140807
			RNF149	ENSG00000163162		NKIRAS1	ENSG00000197885
			RNF152	ENSG00000176641		NKIRAS2	ENSG00000168256
			RNF166	ENSG00000158717		NKTR	ENSG00000114857
			RNF180	ENSG00000164197		NLK	ENSG00000087095
			RNF19B	ENSG00000116514		NLN	ENSG00000123213
			RNF207	ENSG00000158286		NLRC5	ENSG00000140853
			RNF212	ENSG00000178222		NLRP1	ENSG00000091592
			RNF24	ENSG00000101236		NMD3	ENSG00000169251
			RNFT1	ENSG00000189050		NME1	ENSG00000239672
			ROBO3	ENSG00000154134		NME1-NME2	ENSG00000011052
			ROR1	ENSG00000185483		NME2	ENSG00000243678
			RORA	ENSG00000069667		NME3	ENSG00000103024
			RORC	ENSG00000143365		NME4	ENSG00000103202
			ROS1	ENSG00000047936		NME6	ENSG00000172113
			RPGR	ENSG00000156313		NME7	ENSG00000143156
			RPGRIP1L	ENSG00000103494		NMNAT1	ENSG00000173614
			RPH3AL	ENSG00000181031		NMNAT3	ENSG00000163864
			RPL18A	ENSG00000105640		NMRAL1	ENSG00000153406
			RPL23A	ENSG00000198242		NMRK1	ENSG00000106733
			RPL26	ENSG00000161970		NMT1	ENSG00000136448
			RPL26L1	ENSG00000037241		NMT2	ENSG00000152465
			RPL27A	ENSG00000166441		NMUR1	ENSG00000171596
			RPL29	ENSG00000162244		NOB1	ENSG00000141101
			RPL32	ENSG00000144713		NOC2L	ENSG00000188976
			RPL34	ENSG00000109475		NOC3L	ENSG00000173145
			RPL37	ENSG00000145592		NOC4L	ENSG00000184967
			RPL39	ENSG00000198918		NOD1	ENSG00000106100
			RPL7	ENSG00000147604		NOD2	ENSG00000167207
			RPLP0	ENSG00000089157		NOL10	ENSG00000115761
			RPLP1	ENSG00000137818		NOL11	ENSG00000130935
			RPP14	ENSG00000163684		NOL4L	ENSG00000197183
			RPP25L	ENSG00000164967		NOL6	ENSG00000165271
			RPRD1A	ENSG00000141425		NOL7	ENSG00000225921
			RPS18	ENSG00000231500		NOL8	ENSG00000198000
			RPS19	ENSG00000105372		NOL9	ENSG00000162408
			RPS2	ENSG00000140988		NOLC1	ENSG00000166197
			RPS27	ENSG00000177954		NOM1	ENSG00000146909
			RPS29	ENSG00000213741		NOMO2	ENSG00000185164
			RPS3A	ENSG00000145425		NOMO3	ENSG00000103226
			RPS6KA1	ENSG00000117676		NONO	ENSG00000147140
			RPS6KA6	ENSG00000072133		NOP14	ENSG00000087269
			RPUSD4	ENSG00000165526		NOP16	ENSG00000048162
			RRAGD	ENSG00000025039		NOP2	ENSG00000111641
			RRBP1	ENSG00000125844		NOP53	ENSG00000105373
			RRM1	ENSG00000167325		NOP56	ENSG00000101361
			RRP12	ENSG00000052749		NOP58	ENSG00000055044
			RSAD2	ENSG00000134321		NOP9	ENSG00000196943
			RSPH14	ENSG00000100218		NOTCH1	ENSG00000148400
			RSPH9	ENSG00000172426		NOTCH2	ENSG00000134250
			RUBCNL	ENSG00000102445		NOTCH3	ENSG00000074181
			RUFY4	ENSG00000188282		NOXA1	ENSG00000188747
			RUNX1	ENSG00000159216		NPAS2	ENSG00000170485
			RUNX3	ENSG00000020633		NPAT	ENSG00000149308
			RUVBL2	ENSG00000183207		NPDC1	ENSG00000107281
			RWDD2B	ENSG00000156253		NPEPL1	ENSG00000215440
			RYR3	ENSG00000198838		NPEPPS	ENSG00000141279
			S100A10	ENSG00000197747		NPHP3	ENSG00000113971
			S100A11	ENSG00000163191		NPHP4	ENSG00000131697
			S100A16	ENSG00000188643		NPIPA7	ENSG00000214967
			S100A3	ENSG00000188015		NPIPB11	ENSG00000254206
			S100A4	ENSG00000196154		NPIPB12	ENSG00000169203
			S100A8	ENSG00000143546		NPIPB13	ENSG00000198064
			S100A9	ENSG00000163220		NPIPB2	ENSG00000234719
			S100Z	ENSG00000171643		NPIPB3	ENSG00000169246
			S1PR1	ENSG00000170989		NPIPB5	ENSG00000243716
			SAC3D1	ENSG00000168061		NPM1	ENSG00000181163
			SACS	ENSG00000151835		NPM3	ENSG00000107833
			SAMD1	ENSG00000141858		NPRL2	ENSG00000114388
			SAMD13	ENSG00000203943		NPRL3	ENSG00000103148
			SAMD15	ENSG00000100583		NPTN	ENSG00000156642
			SAMD3	ENSG00000164483		NQO2	ENSG00000124588
			SAMD4A	ENSG00000020577		NR1D1	ENSG00000126368
			SAMD9	ENSG00000205413		NR1D2	ENSG00000174738
			SAMSN1	ENSG00000155307		NR1H2	ENSG00000131408
			SAP130	ENSG00000136715		NR2C1	ENSG00000120798
			SAP25	ENSG00000205307		NR2C2	ENSG00000177463
			SAPCD1	ENSG00000228727		NR2C2AP	ENSG00000184162
			SASH3	ENSG00000122122		NR2F1	ENSG00000175745
			SAT2	ENSG00000141504		NR2F2	ENSG00000185551
			SAXO2	ENSG00000188659		NR2F6	ENSG00000160113
			SAYSD1	ENSG00000112167		NR3C1	ENSG00000113580
			SBNO1	ENSG00000139697		NR3C2	ENSG00000151623
			SBSN	ENSG00000189001		NR4A1	ENSG00000123358
			SBSPON	ENSG00000164764		NRAS	ENSG00000213281
			SC5D	ENSG00000109929		NRBP1	ENSG00000115216
			SCAI	ENSG00000173611		NRDE2	ENSG00000119720
			SCARA3	ENSG00000168077		NRF1	ENSG00000106459
			SCARB1	ENSG00000073060		NRIP1	ENSG00000180530
			SCARF1	ENSG00000074660		NRM	ENSG00000137404
			SCCPDH	ENSG00000143653		NRP1	ENSG00000099250
			SCGB1D2	ENSG00000124935		NRP2	ENSG00000118257
			SCML4	ENSG00000146285		NSA2	ENSG00000164346
			SCN7A	ENSG00000136546		NSD1	ENSG00000165671
			SCNN1A	ENSG00000111319		NSD2	ENSG00000109685
			SCNN1B	ENSG00000168447		NSD3	ENSG00000147548
			SCNN1G	ENSG00000166828		NSDHL	ENSG00000147383
			SCO2	ENSG00000284194		NSFL1C	ENSG00000088833
			SCP2	ENSG00000116171		NSL1	ENSG00000117697
			SCPEP1	ENSG00000121064		NSMAF	ENSG00000035681
			SCUBE1	ENSG00000159307		NSMCE1	ENSG00000169189
			SCX	ENSG00000260428		NSMCE2	ENSG00000156831
			SDC1	ENSG00000115884		NSMCE3	ENSG00000185115
			SDC2	ENSG00000169439		NSMCE4A	ENSG00000107672
			SDC4	ENSG00000124145		NSRP1	ENSG00000126653
			SDCBP2	ENSG00000125775		NSUN2	ENSG00000037474
			SDHA	ENSG00000073578		NSUN3	ENSG00000178694
			SDK2	ENSG00000069188		NSUN5	ENSG00000130305
			SDR16C5	ENSG00000170786		NT5C	ENSG00000125458
			SDR42E2	ENSG00000183921		NT5C2	ENSG00000076685
			SDSL	ENSG00000139410		NT5C3A	ENSG00000122643
			SEC11C	ENSG00000166562		NT5C3B	ENSG00000141698
			SEC14L2	ENSG00000100003		NT5DC1	ENSG00000178425
			SEC14L6	ENSG00000214491		NT5DC2	ENSG00000168268
			SEC61A1	ENSG00000058262		NT5E	ENSG00000135318
			SECTM1	ENSG00000141574		NTAN1	ENSG00000157045
			SEL1L	ENSG00000071537		NTHL1	ENSG00000065057
			SEL1L3	ENSG00000091490		NTMT1	ENSG00000148335
			SELE	ENSG00000007908		NTN1	ENSG00000065320
			SELENBP1	ENSG00000143416		NTPCR	ENSG00000135778
			SELENOP	ENSG00000250722		NUB1	ENSG00000013374
			SELENOW	ENSG00000178980		NUBP1	ENSG00000103274
			SELPLG	ENSG00000110876		NUBP2	ENSG00000095906
			SEMA3A	ENSG00000075213		NUBPL	ENSG00000151413
			SEMA3D	ENSG00000153993		NUCB1	ENSG00000104805
			SEMA3G	ENSG00000010319		NUCKS1	ENSG00000069275
			SEMA4A	ENSG00000196189		NUDC	ENSG00000090273
			SEMA4G	ENSG00000095539		NUDCD1	ENSG00000120526
			SEMA6D	ENSG00000137872		NUDCD2	ENSG00000170584
			SENP1	ENSG00000079387		NUDCD3	ENSG00000015676
			SENP8	ENSG00000166192		NUDT12	ENSG00000112874
			SEPHS2	ENSG00000179918		NUDT13	ENSG00000166321
			SEPSECS	ENSG00000109618		NUDT14	ENSG00000183828
			2021-09-06	ENSG00000125354		NUDT15	ENSG00000136159
			SERINC2	ENSG00000168528		NUDT16	ENSG00000198585
			SERPINA5	ENSG00000188488		NUDT16L1	ENSG00000168101
			SERPINB1	ENSG00000021355		NUDT17	ENSG00000186364
			SERPINB8	ENSG00000166401		NUDT18	ENSG00000275074
			SERPINB9	ENSG00000170542		NUDT19	ENSG00000213965
			SERPINE1	ENSG00000106366		NUDT2	ENSG00000164978
			SERPINF1	ENSG00000132386		NUDT21	ENSG00000167005
			SERPINH1	ENSG00000149257		NUDT22	ENSG00000149761
			SERTAD2	ENSG00000179833		NUDT3	ENSG00000272325
			SERTAD4	ENSG00000082497		NUDT4B	ENSG00000177144
			SETD9	ENSG00000155542		NUDT5	ENSG00000165609
			SFMBT1	ENSG00000163935		NUDT6	ENSG00000170917
			SFRP2	ENSG00000145423		NUDT8	ENSG00000167799
			SFRP4	ENSG00000106483		NUDT9	ENSG00000170502
			SFXN1	ENSG00000164466		NUFIP1	ENSG00000083635
			SGCA	ENSG00000108823		NUFIP2	ENSG00000108256
			SGCD	ENSG00000170624		NUMA1	ENSG00000137497
			SGK1	ENSG00000118515		NUMB	ENSG00000133961
			SGPP1	ENSG00000126821		NUMBL	ENSG00000105245
			SH2B2	ENSG00000160999		NUP107	ENSG00000111581
			SH2D2A	ENSG00000027869		NUP133	ENSG00000069248
			SH3BGRL2	ENSG00000198478		NUP153	ENSG00000124789
			SH3BGRL3	ENSG00000142669		NUP160	ENSG00000030066
			SH3BP4	ENSG00000130147		NUP205	ENSG00000155561
			SH3D21	ENSG00000214193		NUP35	ENSG00000163002
			SH3RF2	ENSG00000156463		NUP37	ENSG00000075188
			SH3YL1	ENSG00000035115		NUP43	ENSG00000120253
			SHARPIN	ENSG00000179526		NUP50	ENSG00000093000
			SHC2	ENSG00000129946		NUP54	ENSG00000138750
			SHCBP1	ENSG00000171241		NUP58	ENSG00000139496
			SHH	ENSG00000164690		NUP62	ENSG00000213024
			SHISA2	ENSG00000180730		NUP85	ENSG00000125450
			SHISA3	ENSG00000178343		NUP88	ENSG00000108559
			SHISAL1	ENSG00000138944		NUP93	ENSG00000102900
			SHISAL2A	ENSG00000182183		NUP98	ENSG00000110713
			SHKBP1	ENSG00000160410		NUPL2	ENSG00000136243
			SHMT1	ENSG00000176974		NUS1	ENSG00000153989
			SHMT2	ENSG00000182199		NUTF2	ENSG00000102898
			SHROOM1	ENSG00000164403		NUTM2A	ENSG00000184923
			SHROOM3	ENSG00000138771		NUTM2B	ENSG00000188199
			SIAH1	ENSG00000196470		NUTM2D	ENSG00000214562
			SIDT1	ENSG00000072858		NUTM2E	ENSG00000228570
			SIDT2	ENSG00000149577		NVL	ENSG00000143748
			SIGIRR	ENSG00000185187		NXF1	ENSG00000162231
			SIGLEC1	ENSG00000088827		NXN	ENSG00000167693
			SIGLEC9	ENSG00000129450		NXPH3	ENSG00000182575
			SIGMAR1	ENSG00000147955		NXT1	ENSG00000132661
			SIK1	ENSG00000142178		OARD1	ENSG00000124596
			SIM1	ENSG00000112246		OAS2	ENSG00000111335
			SIM2	ENSG00000159263		OAS3	ENSG00000111331
			SIMC1	ENSG00000170085		OAZ1	ENSG00000104904
			SIPA1	ENSG00000213445		OAZ2	ENSG00000180304
			SIRPB2	ENSG00000196209		OCEL1	ENSG00000099330
			SIX1	ENSG00000126778		OCIAD1	ENSG00000109180
			SIX2	ENSG00000170577		OCIAD2	ENSG00000145247
			SIX4	ENSG00000100625		OCLM	ENSG00000262180
			SKA1	ENSG00000154839		OCRL	ENSG00000122126
			SKAP1	ENSG00000141293		ODC1	ENSG00000115758
			SKIDA1	ENSG00000180592		ODF2L	ENSG00000122417
			SKP2	ENSG00000145604		ODF3B	ENSG00000177989
			SLA2	ENSG00000101082		ODR4	ENSG00000157181
			SLAMF7	ENSG00000026751		OFD1	ENSG00000046651
			SLAMF8	ENSG00000158714		OGFOD2	ENSG00000111325
			SLC10A6	ENSG00000145283		OGFOD3	ENSG00000181396
			SLC11A1	ENSG00000018280		OGFR	ENSG00000060491
			SLC12A2	ENSG00000064651		OGG1	ENSG00000114026
			SLC15A2	ENSG00000163406		OGT	ENSG00000147162
			SLC16A10	ENSG00000112394		OLA1	ENSG00000138430
			SLC16A12	ENSG00000152779		OLFML1	ENSG00000183801
			SLC16A2	ENSG00000147100		OLFML2A	ENSG00000185585
			SLC16A3	ENSG00000141526		OLFML2B	ENSG00000162745
			SLC16A4	ENSG00000168679		OLFML3	ENSG00000116774
			SLC16A6	ENSG00000108932		OMA1	ENSG00000162600
			SLC16A7	ENSG00000118596		OMD	ENSG00000127083
			SLC17A9	ENSG00000101194		OPA1	ENSG00000198836
			SLC18A1	ENSG00000036565		OPA3	ENSG00000125741
			SLC19A1	ENSG00000173638		OPHN1	ENSG00000079482
			SLC19A2	ENSG00000117479		OPN3	ENSG00000054277
			SLC19A3	ENSG00000135917		OR10AD1	ENSG00000172640
			SLC1A1	ENSG00000106688		OR1D2	ENSG00000184166
			SLC20A2	ENSG00000168575		OR1J1	ENSG00000136834
			SLC22A18	ENSG00000110628		OR2A7	ENSG00000243896
			SLC22A18AS	ENSG00000254827		OR2AE1	ENSG00000244623
			SLC22A3	ENSG00000146477		OR2AP1	ENSG00000179615
			SLC22A5	ENSG00000197375		OR2B6	ENSG00000124657
			SLC23A2	ENSG00000089057		OR2M3	ENSG00000228198
			SLC25A10	ENSG00000183048		OR52E4	ENSG00000180974
			SLC25A11	ENSG00000108528		OR52H1	ENSG00000181616
			SLC25A12	ENSG00000115840		OR52I1	ENSG00000232268
			SLC25A13	ENSG00000004864		OR56B4	ENSG00000180919
			SLC25A19	ENSG00000125454		OR5A2	ENSG00000172324
			SLC25A20	ENSG00000178537		OR6Y1	ENSG00000197532
			SLC25A21	ENSG00000183032		OR8A1	ENSG00000196119
			SLC25A29	ENSG00000197119		ORAI2	ENSG00000160991
			SLC25A3	ENSG00000075415		ORAI3	ENSG00000175938
			SLC25A30	ENSG00000174032		ORAOV1	ENSG00000149716
			SLC25A34	ENSG00000162461		ORC2	ENSG00000115942
			SLC25A35	ENSG00000125434		ORC3	ENSG00000135336
			SLC25A37	ENSG00000147454		ORC4	ENSG00000115947
			SLC25A42	ENSG00000181035		ORC5	ENSG00000164815
			SLC25A45	ENSG00000162241		ORMDL1	ENSG00000128699
			SLC25A6	ENSG00000169100		ORMDL2	ENSG00000123353
			SLC26A1	ENSG00000145217		ORMDL3	ENSG00000172057
			SLC26A10	ENSG00000135502		OS9	ENSG00000135506
			SLC26A2	ENSG00000155850		OSBP	ENSG00000110048
			SLC27A4	ENSG00000167114		OSBPL2	ENSG00000130703
			SLC27A6	ENSG00000113396		OSBPL3	ENSG00000070882
			SLC28A3	ENSG00000197506		OSBPL5	ENSG00000021762
			SLC29A1	ENSG00000112759		OSBPL8	ENSG00000091039
			SLC29A2	ENSG00000174669		OSBPL9	ENSG00000117859
			SLC29A4	ENSG00000164638		OSER1	ENSG00000132823
			SLC2A10	ENSG00000197496		OSGEP	ENSG00000092094
			SLC2A12	ENSG00000146411		OSGEPL1	ENSG00000128694
			SLC2A3	ENSG00000059804		OSGIN2	ENSG00000164823
			SLC2A5	ENSG00000142583		OSMR	ENSG00000145623
			SLC2A9	ENSG00000109667		OST4	ENSG00000228474
			SLC30A1	ENSG00000170385		OSTC	ENSG00000198856
			SLC30A4	ENSG00000104154		OSTF1	ENSG00000134996
			SLC31A1	ENSG00000136868		OSTM1	ENSG00000081087
			SLC31A2	ENSG00000136867		OTUB1	ENSG00000167770
			SLC35C1	ENSG00000181830		OTUD3	ENSG00000169914
			SLC35D1	ENSG00000116704		OTUD4	ENSG00000164164
			SLC35E4	ENSG00000100036		OTUD5	ENSG00000068308
			SLC35F2	ENSG00000110660		OTUD6B	ENSG00000155100
			SLC37A1	ENSG00000160190		OTUD7B	ENSG00000264522
			SLC37A2	ENSG00000134955		OTULIN	ENSG00000154124
			SLC37A4	ENSG00000137700		OVCA2	ENSG00000262664
			SLC38A11	ENSG00000169507		OVOL2	ENSG00000125850
			SLC38A9	ENSG00000177058		OXA1L	ENSG00000155463
			SLC39A14	ENSG00000104635		OXLD1	ENSG00000204237
			SLC39A8	ENSG00000138821		OXNAD1	ENSG00000154814
			SLC40A1	ENSG00000138449		OXR1	ENSG00000164830
			SLC41A1	ENSG00000133065		OXSM	ENSG00000151093
			SLC41A2	ENSG00000136052		OXSR1	ENSG00000172939
			SLC43A2	ENSG00000167703		P2RX4	ENSG00000135124
			SLC43A3	ENSG00000134802		P2RY11	ENSG00000244165
			SLC44A5	ENSG00000137968		P3H1	ENSG00000117385
			SLC46A1	ENSG00000076351		P3H3	ENSG00000110811
			SLC46A2	ENSG00000119457		P3H4	ENSG00000141696
			SLC46A3	ENSG00000139508		P4HA2	ENSG00000072682
			SLC47A1	ENSG00000142494		P4HTM	ENSG00000178467
			SLC4A1	ENSG00000004939		PA2G4	ENSG00000170515
			SLC4A11	ENSG00000088836		PAAF1	ENSG00000175575
			SLC4A2	ENSG00000164889		PABPC1	ENSG00000070756
			SLC4A3	ENSG00000114923		PABPC1L	ENSG00000101104
			SLC4A4	ENSG00000080493		PABPC4L	ENSG00000254535
			SLC4A7	ENSG00000033867		PABPN1	ENSG00000100836
			SLC52A3	ENSG00000101276		PACRGL	ENSG00000163138
			SLC5A3	ENSG00000198743		PACS1	ENSG00000175115
			SLC5A6	ENSG00000138074		PACSIN2	ENSG00000100266
			SLC6A12	ENSG00000111181		PAF1	ENSG00000006712
			SLC6A2	ENSG00000103546		PAFAH1B1	ENSG00000007168
			SLC6A4	ENSG00000108576		PAFAH1B2	ENSG00000168092
			SLC6A6	ENSG00000131389		PAFAH1B3	ENSG00000079462
			SLC7A1	ENSG00000139514		PAFAH2	ENSG00000158006
			SLC7A2	ENSG00000003989		PAG1	ENSG00000076641
			SLC7A4	ENSG00000099960		PAICS	ENSG00000128050
			SLC7A5	ENSG00000103257		PAIP1	ENSG00000172239
			SLC7A6	ENSG00000103064		PAIP2	ENSG00000120727
			SLC7A7	ENSG00000155465		PAK2	ENSG00000180370
			SLC8A1	ENSG00000183023		PAK4	ENSG00000130669
			SLC9A1	ENSG00000090020		PALB2	ENSG00000083093
			SLC9A2	ENSG00000115616		PALD1	ENSG00000107719
			SLC9A3	ENSG00000066230		PAMR1	ENSG00000149090
			SLC9B2	ENSG00000164038		PAN2	ENSG00000135473
			SLCO2A1	ENSG00000174640		PAN3	ENSG00000152520
			SLCO2B1	ENSG00000137491		PANK2	ENSG00000125779
			SLFN12L	ENSG00000205045		PANX1	ENSG00000110218
			SLFN13	ENSG00000154760		PAPD4	ENSG00000164329
			SLITRK6	ENSG00000184564		PAPD5	ENSG00000121274
			SLMAP	ENSG00000163681		PAPD7	ENSG00000112941
			SLX1A	ENSG00000132207		PAPLN	ENSG00000100767
			SLX1B	ENSG00000181625		PAPOLA	ENSG00000090060
			SMAD6	ENSG00000137834		PAPOLG	ENSG00000115421
			SMAD9	ENSG00000120693		PAPSS1	ENSG00000138801
			SMAGP	ENSG00000170545		PAQR7	ENSG00000182749
			SMAP2	ENSG00000084070		PARD3	ENSG00000148498
			SMARCD3	ENSG00000082014		PARD3B	ENSG00000116117
			SMC2	ENSG00000136824		PARG	ENSG00000227345
			SMC4	ENSG00000113810		PARK7	ENSG00000116288
			SMCO3	ENSG00000179256		PARL	ENSG00000175193
			SMCO4	ENSG00000166002		PARM1	ENSG00000169116
			SMIM24	ENSG00000095932		PARN	ENSG00000140694
			SMIM26	ENSG00000232388		PARP1	ENSG00000143799
			SMIM29	ENSG00000186577		PARP10	ENSG00000178685
			SMIM34A	ENSG00000243627		PARP11	ENSG00000111224
			SMIM4	ENSG00000168273		PARP12	ENSG00000059378
			SMIM5	ENSG00000204323		PARP14	ENSG00000173193
			SMIM6	ENSG00000259120		PARP16	ENSG00000138617
			SMPD3	ENSG00000103056		PARP2	ENSG00000129484
			SMPDL3B	ENSG00000130768		PARP3	ENSG00000041880
			SMTN	ENSG00000183963		PARP4	ENSG00000102699
			SMYD2	ENSG00000143499		PARP6	ENSG00000137817
			SNAI3	ENSG00000185669		PARP8	ENSG00000151883
			SNCAIP	ENSG00000064692		PARP9	ENSG00000138496
			SNRNP25	ENSG00000161981		PARS2	ENSG00000162396
			SNTA1	ENSG00000101400		PARVA	ENSG00000197702
			SNTB1	ENSG00000172164		PATL1	ENSG00000166889
			SNX31	ENSG00000174226		PATZ1	ENSG00000100105
			SOAT1	ENSG00000057252		PAWR	ENSG00000177425
			SOCS1	ENSG00000185338		PAXBP1	ENSG00000159086
			SOD1	ENSG00000142168		PAXIP1	ENSG00000157212
			SOD2	ENSG00000112096		PAXX	ENSG00000148362
			SOD2	ENSG00000285441		PBDC1	ENSG00000102390
			SORBS1	ENSG00000095637		PBRM1	ENSG00000163939
			SORBS2	ENSG00000154556		PBX1	ENSG00000185630
			SORCS1	ENSG00000108018		PBX2	ENSG00000204304
			SORD	ENSG00000140263		PBXIP1	ENSG00000163346
			SOST	ENSG00000167941		PCBP1	ENSG00000169564
			SOWAHB	ENSG00000186212		PCBP2	ENSG00000197111
			SOWAHD	ENSG00000187808		PCDH1	ENSG00000156453
			SOX18	ENSG00000203883		PCDH18	ENSG00000189184
			SOX3	ENSG00000134595		PCDH7	ENSG00000169851
			SOX4	ENSG00000124766		PCDHB10	ENSG00000120324
			SOX6	ENSG00000110693		PCDHB11	ENSG00000197479
			SOX7	ENSG00000171056		PCDHB12	ENSG00000120328
			SOX9	ENSG00000125398		PCDHB13	ENSG00000187372
			SP110	ENSG00000135899		PCDHB14	ENSG00000120327
			SP140	ENSG00000079263		PCDHB15	ENSG00000113248
			SP6	ENSG00000189120		PCDHB2	ENSG00000112852
			SPA17	ENSG00000064199		PCDHB4	ENSG00000081818
			SPAAR	ENSG00000235387		PCDHB5	ENSG00000113209
			SPAG4	ENSG00000061656		PCDHB7	ENSG00000113212
			SPAG5	ENSG00000076382		PCDHB8	ENSG00000120322
			SPAG7	ENSG00000091640		PCDHGA2	ENSG00000081853
			SPATA1	ENSG00000122432		PCDHGA3	ENSG00000254245
			SPATA25	ENSG00000149634		PCDHGA4	ENSG00000262576
			SPATA6	ENSG00000132122		PCDHGA9	ENSG00000261934
			SPATA6L	ENSG00000106686		PCDHGB2	ENSG00000253910
			SPATA7	ENSG00000042317		PCDHGB3	ENSG00000262209
			SPC24	ENSG00000161888		PCDHGB4	ENSG00000253953
			SPDL1	ENSG00000040275		PCDHGB7	ENSG00000254122
			SPDYE2	ENSG00000205238		PCED1A	ENSG00000132635
			SPDYE2B	ENSG00000173678		PCF11	ENSG00000165494
			SPEG	ENSG00000072195		PCGF1	ENSG00000115289
			SPI1	ENSG00000066336		PCGF2	ENSG00000277258
			SPIN4	ENSG00000186767		PCGF3	ENSG00000185619
			SPINT1	ENSG00000166145		PCGF5	ENSG00000180628
			SPIRE2	ENSG00000204991		PCGF6	ENSG00000156374
			SPNS2	ENSG00000183018		PCID2	ENSG00000126226
			SPOCD1	ENSG00000134668		PCIF1	ENSG00000100982
			SPON1	ENSG00000262655		PCM1	ENSG00000078674
			SPP1	ENSG00000118785		PCMT1	ENSG00000120265
			SPR	ENSG00000116096		PCMTD1	ENSG00000168300
			SPRY1	ENSG00000164056		PCMTD2	ENSG00000203880
			SPTSSB	ENSG00000196542		PCNP	ENSG00000081154
			SRA1	ENSG00000213523		PCNX1	ENSG00000100731
			SRD5A1	ENSG00000145545		PCNX3	ENSG00000197136
			SRGAP2	ENSG00000266028		PCNX4	ENSG00000126773
			SRGAP2B	ENSG00000196369		PCOLCE	ENSG00000106333
			SRGAP2C	ENSG00000171943		PCSK7	ENSG00000160613
			SRGN	ENSG00000122862		PCYOX1	ENSG00000116005
			SRI	ENSG00000075142		PCYOX1L	ENSG00000145882
			SRM	ENSG00000116649		PCYT1A	ENSG00000161217
			SRMS	ENSG00000125508		PDAP1	ENSG00000106244
			SRPK2	ENSG00000135250		PDCD10	ENSG00000114209
			SRPRB	ENSG00000144867		PDCD11	ENSG00000148843
			SRPX	ENSG00000101955		PDCD1LG2	ENSG00000197646
			SRPX2	ENSG00000102359		PDCD2	ENSG00000071994
			SRSF12	ENSG00000154548		PDCD2L	ENSG00000126249
			SSBP2	ENSG00000145687		PDCD5	ENSG00000105185
			SSFA2	ENSG00000138434		PDCD6	ENSG00000249915
			SSH2	ENSG00000141298		PDCD6IP	ENSG00000170248
			SSR4	ENSG00000180879		PDCD7	ENSG00000090470
			SSX2IP	ENSG00000117155		PDCL	ENSG00000136940
			ST14	ENSG00000149418		PDCL3	ENSG00000115539
			ST20	ENSG00000180953		PDE12	ENSG00000174840
			ST20-MTHFS	ENSG00000259332		PDE5A	ENSG00000138735
			ST3GAL3	ENSG00000126091		PDE6D	ENSG00000156973
			ST3GAL4	ENSG00000110080		PDE7B	ENSG00000171408
			ST3GAL5	ENSG00000115525		PDE8A	ENSG00000073417
			ST3GAL6	ENSG00000064225		PDE9A	ENSG00000160191
			ST6GAL1	ENSG00000073849		PDGFB	ENSG00000100311
			ST6GALNAC1	ENSG00000070526		PDGFC	ENSG00000145431
			ST6GALNAC2	ENSG00000070731		PDGFRB	ENSG00000113721
			ST6GALNAC4	ENSG00000136840		PDHB	ENSG00000168291
			ST7L	ENSG00000007341		PDIA3	ENSG00000167004
			ST8SIA4	ENSG00000113532		PDIA6	ENSG00000143870
			ST8SIA6	ENSG00000148488		PDIK1L	ENSG00000175087
			STAB1	ENSG00000010327		PDK1	ENSG00000152256
			STAC2	ENSG00000141750		PDK3	ENSG00000067992
			STAMBPL1	ENSG00000138134		PDLIM1	ENSG00000107438
			STAP2	ENSG00000178078		PDLIM4	ENSG00000131435
			STARD10	ENSG00000214530		PDP2	ENSG00000172840
			STARD5	ENSG00000172345		PDPK1	ENSG00000140992
			STAT4	ENSG00000138378		PDPR	ENSG00000090857
			STC1	ENSG00000159167		PDRG1	ENSG00000088356
			STC2	ENSG00000113739		PDS5A	ENSG00000121892
			STEAP1	ENSG00000164647		PDS5B	ENSG00000083642
			STEAP4	ENSG00000127954		PDSS2	ENSG00000164494
			STIL	ENSG00000123473		PDZD11	ENSG00000120509
			STIP1	ENSG00000168439		PDZRN3	ENSG00000121440
			STK10	ENSG00000072786		PEAK1	ENSG00000173517
			STK17A	ENSG00000164543		PEAR1	ENSG00000187800
			STK17B	ENSG00000081320		PEF1	ENSG00000162517
			STK32B	ENSG00000152953		PELI2	ENSG00000139946
			STK33	ENSG00000130413		PELI3	ENSG00000174516
			STK35	ENSG00000125834		PELO	ENSG00000152684
			STK36	ENSG00000163482		PELP1	ENSG00000141456
			STK39	ENSG00000198648		PER1	ENSG00000179094
			STMND1	ENSG00000230873		PER2	ENSG00000132326
			STON1-GTF2A1L	ENSG00000068781		PER3	ENSG00000049246
			STPG1	ENSG00000001460		PES1	ENSG00000100029
			STPG2	ENSG00000163116		PET117	ENSG00000232838
			STT3A	ENSG00000134910		PEX1	ENSG00000127980
			STX11	ENSG00000135604		PEX10	ENSG00000157911
			STX18	ENSG00000168818		PEX11A	ENSG00000166821
			STX19	ENSG00000178750		PEX11B	ENSG00000131779
			STXBP2	ENSG00000076944		PEX11G	ENSG00000104883
			STXBP4	ENSG00000166263		PEX12	ENSG00000108733
			STXBP5	ENSG00000164506		PEX13	ENSG00000162928
			STYK1	ENSG00000060140		PEX14	ENSG00000142655
			SUCLA2	ENSG00000136143		PEX16	ENSG00000121680
			SUCLG1	ENSG00000163541		PEX19	ENSG00000162735
			SUCLG2	ENSG00000172340		PEX2	ENSG00000164751
			SUCNR1	ENSG00000198829		PEX26	ENSG00000215193
			SUGCT	ENSG00000175600		PEX3	ENSG00000034693
			SULT1A1	ENSG00000196502		PEX5	ENSG00000139197
			SULT1A2	ENSG00000197165		PEX7	ENSG00000112357
			SULT1A3	ENSG00000261052		PFAS	ENSG00000178921
			SULT1C2	ENSG00000198203		PFDN1	ENSG00000113068
			SULT1E1	ENSG00000109193		PFDN2	ENSG00000143256
			SURF2	ENSG00000148291		PFDN4	ENSG00000101132
			SUSD2	ENSG00000099994		PFDN5	ENSG00000123349
			SUSD3	ENSG00000157303		PFDN6	ENSG00000204220
			SUV39H2	ENSG00000152455		PFKFB2	ENSG00000123836
			SVIL	ENSG00000197321		PFKL	ENSG00000141959
			SVOPL	ENSG00000157703		PFKP	ENSG00000067057
			SWT1	ENSG00000116668		PGAM1	ENSG00000171314
			SYBU	ENSG00000147642		PGAM4	ENSG00000226784
			SYCE1L	ENSG00000205078		PGAM5	ENSG00000247077
			SYDE1	ENSG00000105137		PGAP1	ENSG00000197121
			SYK	ENSG00000165025		PGAP3	ENSG00000161395
			SYNC	ENSG00000162520		PGBD1	ENSG00000137338
			SYNE2	ENSG00000054654		PGBD2	ENSG00000185220
			SYNE3	ENSG00000176438		PGGT1B	ENSG00000164219
			SYNM	ENSG00000182253		PGK1	ENSG00000102144
			SYNPO2	ENSG00000172403		PGLS	ENSG00000130313
			SYTL2	ENSG00000137501		PGM2	ENSG00000169299
			SYTL3	ENSG00000164674		PGM3	ENSG00000013375
			SYTL4	ENSG00000102362		PGPEP1	ENSG00000130517
			SYTL5	ENSG00000147041		PGRMC2	ENSG00000164040
			TACC2	ENSG00000138162		PGS1	ENSG00000087157
			TACR1	ENSG00000115353		PHACTR4	ENSG00000204138
			TACR2	ENSG00000075073		PHAX	ENSG00000164902
			TAF5	ENSG00000148835		PHB	ENSG00000167085
			TAGAP	ENSG00000164691		PHB2	ENSG00000215021
			TAL1	ENSG00000162367		PHC1	ENSG00000111752
			TALDO1	ENSG00000177156		PHC2	ENSG00000134686
			TANC2	ENSG00000170921		PHC3	ENSG00000173889
			TANGO2	ENSG00000183597		PHF1	ENSG00000112511
			TAP1	ENSG00000168394		PHF10	ENSG00000130024
			TARSL2	ENSG00000185418		PHF11	ENSG00000136147
			TAS2R5	ENSG00000127366		PHF12	ENSG00000109118
			TBC1D17	ENSG00000104946		PHF13	ENSG00000116273
			TBC1D24	ENSG00000162065		PHF14	ENSG00000106443
			TBC1D30	ENSG00000111490		PHF19	ENSG00000119403
			TBC1D31	ENSG00000156787		PHF2	ENSG00000197724
			TBC1D32	ENSG00000146350		PHF20	ENSG00000025293
			TBC1D3L	ENSG00000274512		PHF20L1	ENSG00000129292
			TBC1D8	ENSG00000204634		PHF21A	ENSG00000135365
			TBCB	ENSG00000105254		PHF23	ENSG00000040633
			TBCC	ENSG00000124659		PHF3	ENSG00000118482
			TBL2	ENSG00000106638		PHF5A	ENSG00000100410
			TBPL1	ENSG00000028839		PHF6	ENSG00000156531
			TBX15	ENSG00000092607		PHF8	ENSG00000172943
			TBX18	ENSG00000112837		PHGDH	ENSG00000092621
			TBX21	ENSG00000073861		PHIP	ENSG00000146247
			TBX3	ENSG00000135111		PHKA2	ENSG00000044446
			TBX5	ENSG00000089225		PHKB	ENSG00000102893
			TBX6	ENSG00000149922		PHLDA3	ENSG00000174307
			TBXAS1	ENSG00000059377		PHLDB3	ENSG00000176531
			TBXT	ENSG00000164458		PHOSPHO2	ENSG00000144362
			TC2N	ENSG00000165929		PHPT1	ENSG00000054148
			TCEA3	ENSG00000204219		PHRF1	ENSG00000070047
			TCF12	ENSG00000140262		PHTF1	ENSG00000116793
			TCF15	ENSG00000125878		PHYHD1	ENSG00000175287
			TCF19	ENSG00000137310		PHYKPL	ENSG00000175309
			TCF21	ENSG00000118526		PI15	ENSG00000137558
			TCF24	ENSG00000261787		PI4K2A	ENSG00000155252
			TCF4	ENSG00000196628		PI4KB	ENSG00000143393
			TCN2	ENSG00000185339		PIAS1	ENSG00000033800
			TCTEX1D2	ENSG00000213123		PIAS3	ENSG00000131788
			TDGF1	ENSG00000241186		PIAS4	ENSG00000105229
			TDP2	ENSG00000111802		PIBF1	ENSG00000083535
			TDRKH	ENSG00000182134		PICALM	ENSG00000073921
			TDRP	ENSG00000180190		PICK1	ENSG00000100151
			TEAD4	ENSG00000197905		PID1	ENSG00000153823
			TECPR1	ENSG00000205356		PIEZO1	ENSG00000103335
			TEDC2	ENSG00000162062		PIGA	ENSG00000165195
			TEKT1	ENSG00000167858		PIGB	ENSG00000069943
			TEKT4	ENSG00000163060		PIGC	ENSG00000135845
			TENM4	ENSG00000149256		PIGF	ENSG00000151665
			TESC	ENSG00000088992		PIGG	ENSG00000174227
			TEX30	ENSG00000151287		PIGH	ENSG00000100564
			TEX9	ENSG00000151575		PIGK	ENSG00000142892
			TFAP2A	ENSG00000137203		PIGL	ENSG00000108474
			TFAP2C	ENSG00000087510		PIGM	ENSG00000143315
			TFDP2	ENSG00000114126		PIGN	ENSG00000197563
			TFEC	ENSG00000105967		PIGO	ENSG00000165282
			TFPI	ENSG00000003436		PIGP	ENSG00000185808
			TFRC	ENSG00000072274		PIGQ	ENSG00000007541
			TGIF2-C20orf24	ENSG00000259399		PIGS	ENSG00000087111
			TGM2	ENSG00000198959		PIGT	ENSG00000124155
			THBS2	ENSG00000186340		PIGU	ENSG00000101464
			THBS4	ENSG00000113296		PIGV	ENSG00000060642
			THEGL	ENSG00000249693		PIGW	ENSG00000277161
			THEMIS2	ENSG00000130775		PIGX	ENSG00000163964
			THNSL1	ENSG00000185875		PIH1D1	ENSG00000104872
			THOC3	ENSG00000051596		PIK3C2A	ENSG00000011405
			THRSP	ENSG00000151365		PIK3C2B	ENSG00000133056
			THSD4	ENSG00000187720		PIK3C3	ENSG00000078142
			THSD7A	ENSG00000005108		PIK3CA	ENSG00000121879
			TIGD2	ENSG00000180346		PIK3CB	ENSG00000051382
			TIGD4	ENSG00000169989		PIK3R1	ENSG00000145675
			TIMM23	ENSG00000265354		PIK3R2	ENSG00000105647
			TIMP1	ENSG00000102265		PIK3R3	ENSG00000117461
			TIMP2	ENSG00000035862		PIK3R4	ENSG00000196455
			TIMP3	ENSG00000100234		PIKFYVE	ENSG00000115020
			TINAGL1	ENSG00000142910		PIM1	ENSG00000137193
			TJP3	ENSG00000105289		PIM3	ENSG00000198355
			TK1	ENSG00000167900		PINLYP	ENSG00000234465
			TKFC	ENSG00000149476		PINX1	ENSG00000254093
			TKT	ENSG00000163931		PIP4K2C	ENSG00000166908
			TLE4	ENSG00000106829		PIP4P1	ENSG00000165782
			TLE6	ENSG00000104953		PIP4P2	ENSG00000155099
			TLK2	ENSG00000146872		PIP5K1A	ENSG00000143398
			TLL2	ENSG00000095587		PIP5K1B	ENSG00000107242
			TLN2	ENSG00000171914		PIP5K1C	ENSG00000186111
			TLR1	ENSG00000174125		PIP5KL1	ENSG00000167103
			TLR2	ENSG00000137462		PIR	ENSG00000087842
			TLR3	ENSG00000164342		PISD	ENSG00000241878
			TLR8	ENSG00000101916		PITHD1	ENSG00000057757
			TM6SF1	ENSG00000136404		PITPNA	ENSG00000174238
			TM7SF2	ENSG00000149809		PITPNB	ENSG00000180957
			TMA7	ENSG00000232112		PITPNC1	ENSG00000154217
			TMC1	ENSG00000165091		PITPNM1	ENSG00000110697
			TMC4	ENSG00000167608		PITRM1	ENSG00000107959
			TMC8	ENSG00000167895		PJA2	ENSG00000198961
			TMED3	ENSG00000166557		PKD2	ENSG00000118762
			TMEM100	ENSG00000166292		PKDCC	ENSG00000162878
			TMEM106A	ENSG00000184988		PKIG	ENSG00000168734
			TMEM108	ENSG00000144868		PKN1	ENSG00000123143
			TMEM110-MUSTN1	ENSG00000248592		PKN2	ENSG00000065243
			TMEM120A	ENSG00000189077		PKN3	ENSG00000160447
			TMEM125	ENSG00000179178		PKNOX1	ENSG00000160199
			TMEM131L	ENSG00000121210		PKNOX2	ENSG00000165495
			TMEM132C	ENSG00000181234		PLA2G12A	ENSG00000123739
			TMEM139	ENSG00000178826		PLA2G15	ENSG00000103066
			TMEM140	ENSG00000146859		PLA2G6	ENSG00000184381
			TMEM143	ENSG00000161558		PLAA	ENSG00000137055
			TMEM150B	ENSG00000180061		PLAC9	ENSG00000189129
			TMEM150C	ENSG00000249242		PLAG1	ENSG00000181690
			TMEM154	ENSG00000170006		PLAGL2	ENSG00000126003
			TMEM164	ENSG00000157600		PLCD1	ENSG00000187091
			TMEM170B	ENSG00000205269		PLCG1	ENSG00000124181
			TMEM171	ENSG00000157111		PLD2	ENSG00000129219
			TMEM176A	ENSG00000002933		PLD3	ENSG00000105223
			TMEM176B	ENSG00000106565		PLEK2	ENSG00000100558
			TMEM184C	ENSG00000164168		PLEKHA1	ENSG00000107679
			TMEM190	ENSG00000160472		PLEKHA2	ENSG00000169499
			TMEM2	ENSG00000135048		PLEKHA3	ENSG00000116095
			TMEM200A	ENSG00000164484		PLEKHA4	ENSG00000105559
			TMEM200C	ENSG00000206432		PLEKHA5	ENSG00000052126
			TMEM201	ENSG00000188807		PLEKHA7	ENSG00000166689
			TMEM215	ENSG00000188133		PLEKHA8	ENSG00000106086
			TMEM220	ENSG00000187824		PLEKHB2	ENSG00000115762
			TMEM221	ENSG00000188051		PLEKHF2	ENSG00000175895
			TMEM231	ENSG00000205084		PLEKHG2	ENSG00000090924
			TMEM232	ENSG00000186952		PLEKHG3	ENSG00000126822
			TMEM238	ENSG00000233493		PLEKHG4B	ENSG00000153404
			TMEM238L	ENSG00000263429		PLEKHH2	ENSG00000152527
			TMEM244	ENSG00000203756		PLEKHJ1	ENSG00000104886
			TMEM260	ENSG00000070269		PLEKHM1	ENSG00000225190
			TMEM30B	ENSG00000182107		PLEKHM2	ENSG00000116786
			TMEM37	ENSG00000171227		PLEKHM3	ENSG00000178385
			TMEM38B	ENSG00000095209		PLGRKT	ENSG00000107020
			TMEM41A	ENSG00000163900		PLIN3	ENSG00000105355
			TMEM45A	ENSG00000181458		PLK2	ENSG00000145632
			TMEM45B	ENSG00000151715		PLK3	ENSG00000173846
			TMEM53	ENSG00000126106		PLOD1	ENSG00000083444
			TMEM54	ENSG00000121900		PLOD3	ENSG00000106397
			TMEM56	ENSG00000152078		PLP2	ENSG00000102007
			TMEM56-RWDD3	ENSG00000271092		PLPBP	ENSG00000147471
			TMEM61	ENSG00000143001		PLPP1	ENSG00000067113
			TMEM70	ENSG00000175606		PLPP2	ENSG00000141934
			TMEM71	ENSG00000165071		PLPP3	ENSG00000162407
			TMEM79	ENSG00000163472		PLPP6	ENSG00000205808
			TMEM86B	ENSG00000180089		PLPPR2	ENSG00000105520
			TMEM98	ENSG00000006042		PLRG1	ENSG00000171566
			TMEM99	ENSG00000167920		PLS3	ENSG00000102024
			TMOD1	ENSG00000136842		PLSCR1	ENSG00000188313
			TMPO	ENSG00000120802		PLSCR3	ENSG00000187838
			TMPRSS3	ENSG00000160183		PLSCR4	ENSG00000114698
			TMSB10	ENSG00000034510		PLTP	ENSG00000100979
			TMSB15A	ENSG00000158164		PLXDC1	ENSG00000161381
			TMSB15B	ENSG00000269226		PLXDC2	ENSG00000120594
			TNC	ENSG00000041982		PLXNA1	ENSG00000114554
			TNF	ENSG00000232810		PLXNA3	ENSG00000130827
			TNFAIP3	ENSG00000118503		PLXNB2	ENSG00000196576
			TNFAIP6	ENSG00000123610		PLXND1	ENSG00000004399
			TNFAIP8	ENSG00000145779		PM20D2	ENSG00000146281
			TNFAIP8L3	ENSG00000183578		PMF1	ENSG00000160783
			TNFRSF11A	ENSG00000141655		PMF1-BGLAP	ENSG00000260238
			TNFRSF11B	ENSG00000164761		PML	ENSG00000140464
			TNFRSF12A	ENSG00000006327		PMM1	ENSG00000100417
			TNFRSF13C	ENSG00000159958		PMM2	ENSG00000140650
			TNFRSF18	ENSG00000186891		PMP22	ENSG00000109099
			TNFRSF19	ENSG00000127863		PMPCA	ENSG00000165688
			TNFRSF1B	ENSG00000028137		PMPCB	ENSG00000105819
			TNFRSF4	ENSG00000186827		PMS1	ENSG00000064933
			TNFRSF6B	ENSG00000243509		PMS2	ENSG00000122512
			TNFRSF8	ENSG00000120949		PMVK	ENSG00000163344
			TNFSF10	ENSG00000121858		PNISR	ENSG00000132424
			TNFSF13	ENSG00000161955		PNKD	ENSG00000127838
			TNFSF14	ENSG00000125735		PNKP	ENSG00000039650
			TNFSF15	ENSG00000181634		PNMA1	ENSG00000176903
			TNFSF4	ENSG00000117586		PNN	ENSG00000100941
			TNFSF8	ENSG00000106952		PNO1	ENSG00000115946
			TNIP3	ENSG00000050730		PNPLA4	ENSG00000006757
			TNRC6B	ENSG00000100354		PNPLA6	ENSG00000032444
			TNS1	ENSG00000079308		PNPLA7	ENSG00000130653
			TOM1	ENSG00000100284		PNPLA8	ENSG00000135241
			TOM1L2	ENSG00000175662		PNPT1	ENSG00000138035
			TOMM7	ENSG00000196683		PNRC1	ENSG00000146278
			TOX2	ENSG00000124191		PNRC2	ENSG00000189266
			TOX3	ENSG00000103460		POC1B	ENSG00000139323
			TP53	ENSG00000141510		POC1B-GALNT4	ENSG00000259075
			TP53I3	ENSG00000115129		POC5	ENSG00000152359
			TP53TG3D	ENSG00000205456		PODN	ENSG00000174348
			TPD52L1	ENSG00000111907		PODXL	ENSG00000128567
			TPI1	ENSG00000111669		POFUT1	ENSG00000101346
			TPM1	ENSG00000140416		POFUT2	ENSG00000186866
			TPM2	ENSG00000198467		POGK	ENSG00000143157
			TPM3	ENSG00000143549		POGLUT1	ENSG00000163389
			TPMT	ENSG00000137364		POGZ	ENSG00000143442
			TPPP3	ENSG00000159713		POLA1	ENSG00000101868
			TPRG1	ENSG00000188001		POLA2	ENSG00000014138
			TRABD2B	ENSG00000269113		POLD1	ENSG00000062822
			TRAF3IP3	ENSG00000009790		POLD2	ENSG00000106628
			TRAIP	ENSG00000183763		POLD3	ENSG00000077514
			TRAK1	ENSG00000182606		POLD4	ENSG00000175482
			TRANK1	ENSG00000168016		POLDIP2	ENSG00000004142
			TRAPPC3L	ENSG00000173626		POLDIP3	ENSG00000100227
			TRDN	ENSG00000186439		POLE	ENSG00000177084
			TREM1	ENSG00000124731		POLE3	ENSG00000148229
			TREX2	ENSG00000183479		POLE4	ENSG00000115350
			TRIB1	ENSG00000173334		POLG	ENSG00000140521
			TRIB3	ENSG00000101255		POLG2	ENSG00000256525
			TRIM16	ENSG00000221926		POLH	ENSG00000170734
			TRIM16L	ENSG00000108448		POLI	ENSG00000101751
			TRIM21	ENSG00000132109		POLK	ENSG00000122008
			TRIM29	ENSG00000137699		POLL	ENSG00000166169
			TRIM37	ENSG00000108395		POLM	ENSG00000122678
			TRIM58	ENSG00000162722		POLN	ENSG00000130997
			TRIM6	ENSG00000121236		POLR1A	ENSG00000068654
			TRIM61	ENSG00000183439		POLR1B	ENSG00000125630
			TRIM7	ENSG00000146054		POLR1C	ENSG00000171453
			TRIM71	ENSG00000206557		POLR1D	ENSG00000186184
			TRIM73	ENSG00000178809		POLR1E	ENSG00000137054
			TRIM74	ENSG00000155428		POLR2A	ENSG00000181222
			TRIP10	ENSG00000125733		POLR2B	ENSG00000047315
			TRIP13	ENSG00000071539		POLR2C	ENSG00000102978
			TRNP1	ENSG00000253368		POLR2E	ENSG00000099817
			TRO	ENSG00000067445		POLR2F	ENSG00000100142
			TRPC4	ENSG00000133107		POLR2G	ENSG00000168002
			TRPC6	ENSG00000137672		POLR2H	ENSG00000163882
			TRPM2	ENSG00000142185		POLR2I	ENSG00000105258
			TRPM6	ENSG00000119121		POLR2J	ENSG00000005075
			TRPM7	ENSG00000092439		POLR2K	ENSG00000147669
			TRPS1	ENSG00000104447		POLR2L	ENSG00000177700
			TRPV1	ENSG00000196689		POLR2M	ENSG00000255529
			TRPV3	ENSG00000167723		POLR3A	ENSG00000148606
			TRPV4	ENSG00000111199		POLR3B	ENSG00000013503
			TRPV6	ENSG00000165125		POLR3C	ENSG00000186141
			TSGA10	ENSG00000135951		POLR3D	ENSG00000168495
			TSKU	ENSG00000182704		POLR3E	ENSG00000058600
			TSNAXIP1	ENSG00000102904		POLR3F	ENSG00000132664
			TSPAN1	ENSG00000117472		POLR3GL	ENSG00000121851
			TSPAN11	ENSG00000110900		POLR3H	ENSG00000100413
			TSPAN19	ENSG00000231738		POLR3K	ENSG00000161980
			TSPAN2	ENSG00000134198		POLRMT	ENSG00000099821
			TSPAN32	ENSG00000064201		POM121	ENSG00000196313
			TSPAN33	ENSG00000158457		POM121C	ENSG00000272391
			TSPAN6	ENSG00000000003		POMGNT1	ENSG00000085998
			TSPEAR	ENSG00000175894		POMGNT2	ENSG00000144647
			TSPO	ENSG00000100300		POMK	ENSG00000185900
			TSPYL5	ENSG00000180543		POMP	ENSG00000132963
			TST	ENSG00000128311		POMT1	ENSG00000130714
			TTBK2	ENSG00000128881		POMT2	ENSG00000009830
			TTC12	ENSG00000149292		POMZP3	ENSG00000146707
			TTC22	ENSG00000006555		POP1	ENSG00000104356
			TTC23L	ENSG00000205838		POP4	ENSG00000105171
			TTC30A	ENSG00000197557		POP5	ENSG00000167272
			TTC34	ENSG00000215912		POP7	ENSG00000172336
			TTC38	ENSG00000075234		PORCN	ENSG00000102312
			TTC39C	ENSG00000168234		POSTN	ENSG00000133110
			TTC7A	ENSG00000068724		POT1	ENSG00000128513
			TTC9	ENSG00000133985		POU5F1	ENSG00000204531
			TTLL4	ENSG00000135912		POU5F1B	ENSG00000212993
			TTLL5	ENSG00000119685		POU6F1	ENSG00000184271
			TTLL6	ENSG00000170703		PPA1	ENSG00000180817
			TUBA4A	ENSG00000127824		PPA2	ENSG00000138777
			TUBA8	ENSG00000183785		PPAN	ENSG00000130810
			TUBB	ENSG00000196230		PPAN-P2RY11	ENSG00000243207
			TUBB4B	ENSG00000188229		PPARA	ENSG00000186951
			TUBG1	ENSG00000131462		PPARD	ENSG00000112033
			TUFT1	ENSG00000143367		PPARGC1B	ENSG00000155846
			TUSC3	ENSG00000104723		PPAT	ENSG00000128059
			TWF2	ENSG00000247596		PPCDC	ENSG00000138621
			TWIST1	ENSG00000122691		PPCS	ENSG00000127125
			TWIST2	ENSG00000233608		PPDPF	ENSG00000125534
			TXN	ENSG00000136810		PPFIA1	ENSG00000131626
			TXNRD3	ENSG00000197763		PPFIBP1	ENSG00000110841
			TYMP	ENSG00000025708		PPFIBP2	ENSG00000166387
			TYMS	ENSG00000176890		PPHLN1	ENSG00000134283
			TYROBP	ENSG00000011600		PPIA	ENSG00000196262
			TYSND1	ENSG00000156521		PPIB	ENSG00000166794
			U2AF1L5	ENSG00000275895		PPIC	ENSG00000168938
			UACA	ENSG00000137831		PPID	ENSG00000171497
			UBALD2	ENSG00000185262		PPIE	ENSG00000084072
			UBD	ENSG00000213886		PPIF	ENSG00000108179
			UBE2B	ENSG00000119048		PPIG	ENSG00000138398
			UBE2D1	ENSG00000072401		PPIH	ENSG00000171960
			UBE2D4	ENSG00000078967		PPIL1	ENSG00000137168
			UBE2G1	ENSG00000132388		PPIL2	ENSG00000100023
			UBE2Q2L	ENSG00000259511		PPIL3	ENSG00000240344
			UBE2S	ENSG00000108106		PPIL4	ENSG00000131013
			UBE2T	ENSG00000077152		PPIP5K2	ENSG00000145725
			UBR3	ENSG00000144357		PPM1A	ENSG00000100614
			UBXN10	ENSG00000162543		PPM1B	ENSG00000138032
			UBXN8	ENSG00000104691		PPM1D	ENSG00000170836
			UCK2	ENSG00000143179		PPM1F	ENSG00000100034
			UCN	ENSG00000163794		PPM1L	ENSG00000163590
			UCN2	ENSG00000145040		PPM1M	ENSG00000164088
			UGP2	ENSG00000169764		PPOX	ENSG00000143224
			UGT3A2	ENSG00000168671		PPP1CB	ENSG00000213639
			ULBP2	ENSG00000131015		PPP1CC	ENSG00000186298
			ULBP3	ENSG00000131019		PPP1R10	ENSG00000204569
			UNC13D	ENSG00000092929		PPP1R12A	ENSG00000058272
			UNC5B	ENSG00000107731		PPP1R12C	ENSG00000125503
			UNC93B1	ENSG00000110057		PPP1R13B	ENSG00000088808
			UPK1B	ENSG00000114638		PPP1R14A	ENSG00000167641
			UPK3B	ENSG00000243566		PPP1R14B	ENSG00000173457
			UPK3BL1	ENSG00000267368		PPP1R15B	ENSG00000158615
			UQCC1	ENSG00000101019		PPP1R2	ENSG00000184203
			UQCR10	ENSG00000184076		PPP1R21	ENSG00000162869
			UQCR11	ENSG00000127540		PPP1R26	ENSG00000196422
			UQCRB	ENSG00000156467		PPP1R35	ENSG00000160813
			UQCRC1	ENSG00000010256		PPP1R37	ENSG00000104866
			UQCRFS1	ENSG00000169021		PPP1R3B	ENSG00000173281
			UQCRQ	ENSG00000164405		PPP1R3D	ENSG00000132825
			USH1C	ENSG00000006611		PPP1R3E	ENSG00000235194
			USO1	ENSG00000138768		PPP1R3F	ENSG00000049769
			USP1	ENSG00000162607		PPP1R7	ENSG00000115685
			USP10	ENSG00000103194		PPP1R8	ENSG00000117751
			USP13	ENSG00000058056		PPP1R9A	ENSG00000158528
			USP15	ENSG00000135655		PPP1R9B	ENSG00000108819
			USP2	ENSG00000036672		PPP2CA	ENSG00000113575
			USP24	ENSG00000162402		PPP2CB	ENSG00000104695
			USP28	ENSG00000048028		PPP2R1A	ENSG00000105568
			USP32	ENSG00000170832		PPP2R2A	ENSG00000221914
			USP35	ENSG00000118369		PPP2R3C	ENSG00000092020
			USP38	ENSG00000170185		PPP2R5A	ENSG00000066027
			USP43	ENSG00000154914		PPP2R5C	ENSG00000078304
			USP44	ENSG00000136014		PPP2R5D	ENSG00000112640
			UTP11	ENSG00000183520		PPP2R5E	ENSG00000154001
			UTS2R	ENSG00000181408		PPP3CC	ENSG00000120910
			UTY	ENSG00000183878		PPP4C	ENSG00000149923
			VAMP8	ENSG00000118640		PPP4R1	ENSG00000154845
			VANGL2	ENSG00000162738		PPP4R2	ENSG00000163605
			VASH2	ENSG00000143494		PPP4R3A	ENSG00000100796
			VAV1	ENSG00000141968		PPP4R3B	ENSG00000275052
			VAV3	ENSG00000134215		PPP5C	ENSG00000011485
			VDAC1	ENSG00000213585		PPP5D1	ENSG00000230510
			VDAC3	ENSG00000078668		PPP6C	ENSG00000119414
			VDR	ENSG00000111424		PPP6R1	ENSG00000105063
			VEGFC	ENSG00000150630		PPP6R2	ENSG00000100239
			VEGFD	ENSG00000165197		PPP6R3	ENSG00000110075
			VEPH1	ENSG00000197415		PPRC1	ENSG00000148840
			VILL	ENSG00000136059		PPT1	ENSG00000131238
			VIP	ENSG00000146469		PPT2	ENSG00000221988
			VIPR1	ENSG00000114812		PPWD1	ENSG00000113593
			VKORC1	ENSG00000167397		PQBP1	ENSG00000102103
			VLDLR	ENSG00000147852		PQLC1	ENSG00000122490
			VMO1	ENSG00000182853		PQLC2	ENSG00000040487
			VRK1	ENSG00000100749		PQLC3	ENSG00000162976
			VRK3	ENSG00000105053		PRCC	ENSG00000143294
			VSIG10	ENSG00000176834		PRCP	ENSG00000137509
			VSIR	ENSG00000107738		PRDM10	ENSG00000170325
			VWA1	ENSG00000179403		PRDM11	ENSG00000019485
			VWA2	ENSG00000165816		PRDM15	ENSG00000141956
			VWA7	ENSG00000204396		PRDM16	ENSG00000142611
			VWCE	ENSG00000167992		PRDM2	ENSG00000116731
			VWF	ENSG00000110799		PRDM4	ENSG00000110851
			WARS	ENSG00000140105		PRDM5	ENSG00000138738
			WAS	ENSG00000015285		PRDX1	ENSG00000117450
			WBP1L	ENSG00000166272		PRDX2	ENSG00000167815
			WBP4	ENSG00000120688		PRDX3	ENSG00000165672
			WDFY4	ENSG00000128815		PRDX5	ENSG00000126432
			WDHD1	ENSG00000198554		PRDX6	ENSG00000117592
			WDR19	ENSG00000157796		PREB	ENSG00000138073
			WDR26	ENSG00000162923		PRELID1	ENSG00000169230
			WDR45	ENSG00000196998		PRELID3A	ENSG00000141391
			WDR53	ENSG00000185798		PREP	ENSG00000085377
			WDR54	ENSG00000005448		PREX2	ENSG00000046889
			WDR66	ENSG00000158023		PRICKLE1	ENSG00000139174
			WDR74	ENSG00000133316		PRICKLE2	ENSG00000163637
			WDR76	ENSG00000092470		PRICKLE3	ENSG00000012211
			WDR77	ENSG00000116455		PRICKLE4	ENSG00000278224
			WDR78	ENSG00000152763		PRIM1	ENSG00000198056
			WDR86	ENSG00000187260		PRIMPOL	ENSG00000164306
			WDR93	ENSG00000140527		PRKAA1	ENSG00000132356
			WFDC1	ENSG00000103175		PRKAB1	ENSG00000111725
			WHAMM	ENSG00000156232		PRKACA	ENSG00000072062
			WHRN	ENSG00000095397		PRKAG1	ENSG00000181929
			WISP2	ENSG00000064205		PRKAR1A	ENSG00000108946
			WISP3	ENSG00000112761		PRKCA	ENSG00000154229
			WNK2	ENSG00000165238		PRKCD	ENSG00000163932
			WNK3	ENSG00000196632		PRKCH	ENSG00000027075
			WNK4	ENSG00000126562		PRKCI	ENSG00000163558
			WNT10A	ENSG00000135925		PRKCSH	ENSG00000130175
			WNT11	ENSG00000085741		PRKD1	ENSG00000184304
			WNT16	ENSG00000002745		PRKD2	ENSG00000105287
			WNT2	ENSG00000105989		PRKD3	ENSG00000115825
			WNT2B	ENSG00000134245		PRKDC	ENSG00000253729
			WNT3	ENSG00000108379		PRKG1	ENSG00000185532
			WNT4	ENSG00000162552		PRKRA	ENSG00000180228
			WNT5A	ENSG00000114251		PRKRIP1	ENSG00000128563
			WNT7B	ENSG00000188064		PRKX	ENSG00000183943
			WNT9B	ENSG00000158955		PRMT1	ENSG00000126457
			WWC1	ENSG00000113645		PRMT2	ENSG00000160310
			WWC3	ENSG00000047644		PRMT3	ENSG00000185238
			XBP1	ENSG00000100219		PRMT5	ENSG00000100462
			XCL2	ENSG00000143185		PRMT6	ENSG00000198890
			XG	ENSG00000124343		PRMT7	ENSG00000132600
			XK	ENSG00000047597		PRMT9	ENSG00000164169
			XKR9	ENSG00000221947		PRNP	ENSG00000171867
			XPO4	ENSG00000132953		PROM2	ENSG00000155066
			XRCC2	ENSG00000196584		PROSER1	ENSG00000120685
			XRCC3	ENSG00000126215		PROSER3	ENSG00000167595
			XYLB	ENSG00000093217		PRPF18	ENSG00000165630
			XYLT1	ENSG00000103489		PRPF19	ENSG00000110107
			XYLT2	ENSG00000015532		PRPF3	ENSG00000117360
			YBEY	ENSG00000182362		PRPF31	ENSG00000105618
			YIF1A	ENSG00000174851		PRPF38A	ENSG00000134748
			YOD1	ENSG00000180667		PRPF38B	ENSG00000134186
			YPEL5	ENSG00000119801		PRPF39	ENSG00000185246
			YY2	ENSG00000230797		PRPF4	ENSG00000136875
			Z83844.3	ENSG00000285304		PRPF40A	ENSG00000196504
			ZBED1	ENSG00000214717		PRPF40B	ENSG00000110844
			ZBED9	ENSG00000232040		PRPF4B	ENSG00000112739
			ZBP1	ENSG00000124256		PRPF6	ENSG00000101161
			ZBTB20	ENSG00000181722		PRPF8	ENSG00000174231
			ZBTB42	ENSG00000179627		PRPS1	ENSG00000147224
			ZBTB43	ENSG00000169155		PRPSAP1	ENSG00000161542
			ZBTB47	ENSG00000114853		PRPSAP2	ENSG00000141127
			ZBTB7B	ENSG00000160685		PRR12	ENSG00000126464
			ZBTB7C	ENSG00000184828		PRR14	ENSG00000156858
			ZBTB8B	ENSG00000273274		PRR14L	ENSG00000183530
			ZC3H12A	ENSG00000163874		PRR16	ENSG00000184838
			ZC3H14	ENSG00000100722		PRR26	ENSG00000180525
			ZCWPW1	ENSG00000078487		PRR3	ENSG00000204576
			ZDHHC12	ENSG00000160446		PRR5	ENSG00000186654
			ZDHHC18	ENSG00000204160		PRRC1	ENSG00000164244
			ZDHHC23	ENSG00000184307		PRRC2A	ENSG00000204469
			ZFAND4	ENSG00000172671		PRRC2B	ENSG00000130723
			ZFAND5	ENSG00000107372		PRRC2C	ENSG00000117523
			ZFAT	ENSG00000066827		PRRG2	ENSG00000126460
			ZFHX4	ENSG00000091656		PRRG4	ENSG00000135378
			ZFP42	ENSG00000179059		PRRX1	ENSG00000116132
			ZFP92	ENSG00000189420		PRRX2	ENSG00000167157
			ZFPM1	ENSG00000179588		PRSS23	ENSG00000150687
			ZGPAT	ENSG00000197114		PRSS36	ENSG00000178226
			ZGRF1	ENSG00000138658		PRUNE1	ENSG00000143363
			ZMAT1	ENSG00000166432		PSAP	ENSG00000197746
			ZMYND12	ENSG00000066185		PSEN1	ENSG00000080815
			ZMYND15	ENSG00000141497		PSEN2	ENSG00000143801
			ZNF10	ENSG00000256223		PSENEN	ENSG00000205155
			ZNF101	ENSG00000181896		PSIP1	ENSG00000164985
			ZNF106	ENSG00000103994		PSKH1	ENSG00000159792
			ZNF107	ENSG00000196247		PSMA1	ENSG00000129084
			ZNF114	ENSG00000178150		PSMA2	ENSG00000106588
			ZNF124	ENSG00000196418		PSMA3	ENSG00000100567
			ZNF165	ENSG00000197279		PSMA4	ENSG00000041357
			ZNF177	ENSG00000188629		PSMA5	ENSG00000143106
			ZNF185	ENSG00000147394		PSMA6	ENSG00000100902
			ZNF189	ENSG00000136870		PSMA7	ENSG00000101182
			ZNF19	ENSG00000157429		PSMB1	ENSG00000008018
			ZNF200	ENSG00000010539		PSMB2	ENSG00000126067
			ZNF215	ENSG00000149054		PSMB4	ENSG00000159377
			ZNF217	ENSG00000171940		PSMB5	ENSG00000100804
			ZNF233	ENSG00000159915		PSMB6	ENSG00000142507
			ZNF275	ENSG00000063587		PSMB7	ENSG00000136930
			ZNF28	ENSG00000198538		PSMB8	ENSG00000204264
			ZNF280B	ENSG00000275004		PSMC2	ENSG00000161057
			ZNF296	ENSG00000170684		PSMC4	ENSG00000013275
			ZNF330	ENSG00000109445		PSMC5	ENSG00000087191
			ZNF331	ENSG00000130844		PSMC6	ENSG00000100519
			ZNF366	ENSG00000178175		PSMD1	ENSG00000173692
			ZNF367	ENSG00000165244		PSMD10	ENSG00000101843
			ZNF385A	ENSG00000161642		PSMD11	ENSG00000108671
			ZNF394	ENSG00000160908		PSMD12	ENSG00000197170
			ZNF468	ENSG00000204604		PSMD13	ENSG00000185627
			ZNF473	ENSG00000142528		PSMD14	ENSG00000115233
			ZNF486	ENSG00000256229		PSMD3	ENSG00000108344
			ZNF487	ENSG00000243660		PSMD4	ENSG00000159352
			ZNF492	ENSG00000229676		PSMD5	ENSG00000095261
			ZNF511-PRAP1	ENSG00000283496		PSMD6	ENSG00000163636
			ZNF540	ENSG00000171817		PSMD7	ENSG00000103035
			ZNF571	ENSG00000180479		PSMD8	ENSG00000099341
			ZNF578	ENSG00000258405		PSMD9	ENSG00000110801
			ZNF593	ENSG00000142684		PSME1	ENSG00000092010
			ZNF595	ENSG00000272602		PSME3	ENSG00000131467
			ZNF613	ENSG00000176024		PSMF1	ENSG00000125818
			ZNF676	ENSG00000196109		PSMG2	ENSG00000128789
			ZNF677	ENSG00000197928		PSMG3	ENSG00000157778
			ZNF681	ENSG00000196172		PSMG4	ENSG00000180822
			ZNF695	ENSG00000197472		PSPC1	ENSG00000121390
			ZNF703	ENSG00000183779		PSPH	ENSG00000146733
			ZNF705A	ENSG00000196946		PSPN	ENSG00000125650
			ZNF709	ENSG00000242852		PSTK	ENSG00000179988
			ZNF711	ENSG00000147180		PTAR1	ENSG00000188647
			ZNF724	ENSG00000196081		PTBP1	ENSG00000011304
			ZNF727	ENSG00000214652		PTBP2	ENSG00000117569
			ZNF728	ENSG00000269067		PTBP3	ENSG00000119314
			ZNF730	ENSG00000183850		PTCD1	ENSG00000106246
			ZNF732	ENSG00000186777		PTCD2	ENSG00000049883
			ZNF761	ENSG00000160336		PTCD3	ENSG00000132300
			ZNF784	ENSG00000179922		PTCH1	ENSG00000185920
			ZNF829	ENSG00000185869		PTDSS1	ENSG00000156471
			ZNF831	ENSG00000124203		PTDSS2	ENSG00000174915
			ZNF850	ENSG00000267041		PTEN	ENSG00000171862
			ZNF853	ENSG00000236609		PTER	ENSG00000165983
			ZNF860	ENSG00000197385		PTGFR	ENSG00000122420
			ZNF865	ENSG00000261221		PTGFRN	ENSG00000134247
			ZNF90	ENSG00000213988		PTGR2	ENSG00000140043
			ZNF98	ENSG00000197360		PTK2	ENSG00000169398
			ZNF99	ENSG00000213973		PTK7	ENSG00000112655
			ZNRF1	ENSG00000186187		PTMA	ENSG00000187514
			ZSCAN10	ENSG00000130182		PTMS	ENSG00000159335
			ZSCAN2	ENSG00000176371		PTOV1	ENSG00000104960
			ZSCAN5A	ENSG00000131848		PTP4A2	ENSG00000184007
			ZSCAN5B	ENSG00000197213		PTPA	ENSG00000119383
			ZWILCH	ENSG00000174442		PTPMT1	ENSG00000110536
			ZWINT	ENSG00000122952		PTPN1	ENSG00000196396
			ZYG11A	ENSG00000203995		PTPN11	ENSG00000179295
			ZYG11B	ENSG00000162378		PTPN12	ENSG00000127947
						PTPN13	ENSG00000163629
						PTPN14	ENSG00000152104
						PTPN18	ENSG00000072135
						PTPN2	ENSG00000175354
						PTPN21	ENSG00000070778
						PTPN23	ENSG00000076201
						PTPN4	ENSG00000088179
						PTPN9	ENSG00000169410
						PTPRA	ENSG00000132670
						PTPRB	ENSG00000127329
						PTPRF	ENSG00000142949
						PTPRG	ENSG00000144724
						PTPRJ	ENSG00000149177
						PTPRK	ENSG00000152894
						PTPRM	ENSG00000173482
						PTPRS	ENSG00000105426
						PTPRU	ENSG00000060656
						PTRH1	ENSG00000187024
						PTRH2	ENSG00000141378
						PTRHD1	ENSG00000184924
						PTS	ENSG00000150787
						PTTG1IP	ENSG00000183255
						PUDP	ENSG00000130021
						PUF60	ENSG00000179950
						PUM1	ENSG00000134644
						PUM2	ENSG00000055917
						PUM3	ENSG00000080608
						PURA	ENSG00000185129
						PURB	ENSG00000146676
						PUS1	ENSG00000177192
						PUS10	ENSG00000162927
						PUS3	ENSG00000110060
						PUS7	ENSG00000091127
						PUS7L	ENSG00000129317
						PUSL1	ENSG00000169972
						PWP1	ENSG00000136045
						PWP2	ENSG00000241945
						PWWP2B	ENSG00000171813
						PXMP4	ENSG00000101417
						PXN	ENSG00000089159
						PYCR2	ENSG00000143811
						PYCR3	ENSG00000104524
						PYGL	ENSG00000100504
						PYGO2	ENSG00000163348
						PYM1	ENSG00000170473
						PYROXD1	ENSG00000121350
						PYURF	ENSG00000145337
						QARS	ENSG00000172053
						QPCTL	ENSG00000011478
						QRFP	ENSG00000188710
						QRICH1	ENSG00000198218
						QRSL1	ENSG00000130348
						QSER1	ENSG00000060749
						QSOX2	ENSG00000165661
						QTRT1	ENSG00000213339
						QTRT2	ENSG00000151576
						R3HCC1	ENSG00000104679
						R3HCC1L	ENSG00000166024
						R3HDM2	ENSG00000179912
						RAB10	ENSG00000084733
						RAB11A	ENSG00000103769
						RAB11B	ENSG00000185236
						RAB11FIP2	ENSG00000107560
						RAB13	ENSG00000143545
						RAB14	ENSG00000119396
						RAB18	ENSG00000099246
						RAB1A	ENSG00000138069
						RAB1B	ENSG00000174903
						RAB20	ENSG00000139832
						RAB21	ENSG00000080371
						RAB22A	ENSG00000124209
						RAB24	ENSG00000169228
						RAB27A	ENSG00000069974
						RAB28	ENSG00000157869
						RAB29	ENSG00000117280
						RAB2A	ENSG00000104388
						RAB2B	ENSG00000129472
						RAB30	ENSG00000137502
						RAB31	ENSG00000168461
						RAB33B	ENSG00000172007
						RAB34	ENSG00000109113
						RAB35	ENSG00000111737
						RAB3D	ENSG00000105514
						RAB3GAP1	ENSG00000115839
						RAB3GAP2	ENSG00000118873
						RAB3IL1	ENSG00000167994
						RAB3IP	ENSG00000127328
						RAB4A	ENSG00000168118
						RAB4B	ENSG00000167578
						RAB5A	ENSG00000144566
						RAB5B	ENSG00000111540
						RAB5C	ENSG00000108774
						RAB6A	ENSG00000175582
						RAB7A	ENSG00000075785
						RAB8A	ENSG00000167461
						RAB8B	ENSG00000166128
						RAB9A	ENSG00000123595
						RABAC1	ENSG00000105404
						RABEP1	ENSG00000029725
						RABEP2	ENSG00000177548
						RABEPK	ENSG00000136933
						RABGAP1	ENSG00000011454
						RABGEF1	ENSG00000154710
						RABGGTA	ENSG00000100949
						RABGGTB	ENSG00000137955
						RABIF	ENSG00000183155
						RABL3	ENSG00000144840
						RAC1	ENSG00000136238
						RACK1	ENSG00000204628
						RAD1	ENSG00000113456
						RAD17	ENSG00000152942
						RAD18	ENSG00000070950
						RAD21	ENSG00000164754
						RAD23B	ENSG00000119318
						RAD50	ENSG00000113522
						RAD51B	ENSG00000182185
						RAD51C	ENSG00000108384
						RAD51D	ENSG00000185379
						RAD52	ENSG00000002016
						RAD54L2	ENSG00000164080
						RAD9A	ENSG00000172613
						RAF1	ENSG00000132155
						RAI1	ENSG00000108557
						RAI2	ENSG00000131831
						RALA	ENSG00000006451
						RALBP1	ENSG00000017797
						RALGAPA1	ENSG00000174373
						RALGAPA2	ENSG00000188559
						RALGAPB	ENSG00000170471
						RALGDS	ENSG00000160271
						RALGPS1	ENSG00000136828
						RALY	ENSG00000125970
						RAMP2	ENSG00000131477
						RAMP3	ENSG00000122679
						RAN	ENSG00000132341
						RANBP1	ENSG00000099901
						RANBP10	ENSG00000141084
						RANBP2	ENSG00000153201
						RANBP3	ENSG00000031823
						RANBP6	ENSG00000137040
						RANBP9	ENSG00000010017
						RANGAP1	ENSG00000100401
						RANGRF	ENSG00000108961
						RAP1A	ENSG00000116473
						RAP1B	ENSG00000127314
						RAP1GDS1	ENSG00000138698
						RAP2B	ENSG00000181467
						RAPGEF2	ENSG00000109756
						RAPGEF3	ENSG00000079337
						RAPGEF6	ENSG00000158987
						RARA	ENSG00000131759
						RARS	ENSG00000113643
						RARS2	ENSG00000146282
						RASA2	ENSG00000155903
						RASA3	ENSG00000185989
						RASAL2	ENSG00000075391
						RASD1	ENSG00000108551
						RASEF	ENSG00000165105
						RASGEF1B	ENSG00000138670
						RASIP1	ENSG00000105538
						RASL11A	ENSG00000122035
						RASSF1	ENSG00000068028
						RASSF3	ENSG00000153179
						RASSF4	ENSG00000107551
						RASSF7	ENSG00000099849
						RASSF8	ENSG00000123094
						RASSF9	ENSG00000198774
						RAVER1	ENSG00000161847
						RAVER2	ENSG00000162437
						RB1	ENSG00000139687
						RB1CC1	ENSG00000023287
						RBAK	ENSG00000146587
						RBBP4	ENSG00000162521
						RBBP5	ENSG00000117222
						RBBP6	ENSG00000122257
						RBBP7	ENSG00000102054
						RBBP8	ENSG00000101773
						RBBP9	ENSG00000089050
						RBCK1	ENSG00000125826
						RBFA	ENSG00000101546
						RBFOX2	ENSG00000100320
						RBKS	ENSG00000171174
						RBL1	ENSG00000080839
						RBL2	ENSG00000103479
						RBM10	ENSG00000182872
						RBM12	ENSG00000244462
						RBM12B	ENSG00000183808
						RBM14	ENSG00000239306
						RBM14-RBM4	ENSG00000248643
						RBM15B	ENSG00000259956
						RBM17	ENSG00000134453
						RBM18	ENSG00000119446
						RBM19	ENSG00000122965
						RBM22	ENSG00000086589
						RBM23	ENSG00000100461
						RBM25	ENSG00000119707
						RBM26	ENSG00000139746
						RBM27	ENSG00000091009
						RBM28	ENSG00000106344
						RBM3	ENSG00000102317
						RBM33	ENSG00000184863
						RBM34	ENSG00000188739
						RBM39	ENSG00000131051
						RBM4	ENSG00000173933
						RBM41	ENSG00000089682
						RBM42	ENSG00000126254
						RBM43	ENSG00000184898
						RBM45	ENSG00000155636
						RBM47	ENSG00000163694
						RBM48	ENSG00000127993
						RBM4B	ENSG00000173914
						RBM5	ENSG00000003756
						RBM6	ENSG00000004534
						RBM7	ENSG00000076053
						RBMS1	ENSG00000153250
						RBMS2	ENSG00000076067
						RBMS3	ENSG00000144642
						RBMX	ENSG00000147274
						RBMX2	ENSG00000134597
						RBMXL1	ENSG00000213516
						RBPJ	ENSG00000168214
						RBPMS	ENSG00000157110
						RBSN	ENSG00000131381
						RBX1	ENSG00000100387
						RC3H1	ENSG00000135870
						RC3H2	ENSG00000056586
						RCBTB1	ENSG00000136144
						RCBTB2	ENSG00000136161
						RCC1	ENSG00000180198
						RCC2	ENSG00000179051
						RCCD1	ENSG00000166965
						RCE1	ENSG00000173653
						RCHY1	ENSG00000163743
						RCN3	ENSG00000142552
						RCOR1	ENSG00000089902
						RCOR3	ENSG00000117625
						RD3	ENSG00000198570
						RDH13	ENSG00000160439
						RDH14	ENSG00000240857
						RECK	ENSG00000122707
						RECQL	ENSG00000004700
						RECQL5	ENSG00000108469
						REEP3	ENSG00000165476
						REEP4	ENSG00000168476
						REEP5	ENSG00000129625
						REL	ENSG00000162924
						RELA	ENSG00000173039
						RELB	ENSG00000104856
						RELL1	ENSG00000181826
						REPIN1	ENSG00000214022
						REPS1	ENSG00000135597
						REPS2	ENSG00000169891
						RER1	ENSG00000157916
						RERE	ENSG00000142599
						RERGL	ENSG00000111404
						REST	ENSG00000084093
						RETREG2	ENSG00000144567
						RETREG3	ENSG00000141699
						REV1	ENSG00000135945
						REV3L	ENSG00000009413
						REXO1	ENSG00000079313
						REXO2	ENSG00000076043
						REXO4	ENSG00000148300
						RFC1	ENSG00000035928
						RFC2	ENSG00000049541
						RFC3	ENSG00000133119
						RFC4	ENSG00000163918
						RFC5	ENSG00000111445
						RFK	ENSG00000135002
						RFNG	ENSG00000169733
						RFT1	ENSG00000163933
						RFTN1	ENSG00000131378
						RFWD3	ENSG00000168411
						RFX1	ENSG00000132005
						RFX5	ENSG00000143390
						RFXANK	ENSG00000064490
						RFXAP	ENSG00000133111
						RGL1	ENSG00000143344
						RGL2	ENSG00000237441
						RGMB	ENSG00000174136
						RGP1	ENSG00000107185
						RGPD5	ENSG00000015568
						RGPD6	ENSG00000183054
						RGS3	ENSG00000138835
						RGS5	ENSG00000143248
						RHBDD1	ENSG00000144468
						RHBDD2	ENSG00000005486
						RHBDD3	ENSG00000100263
						RHBDF1	ENSG00000007384
						RHBDF2	ENSG00000129667
						RHEB	ENSG00000106615
						RHNO1	ENSG00000171792
						RHOA	ENSG00000067560
						RHOB	ENSG00000143878
						RHOBTB2	ENSG00000008853
						RHOC	ENSG00000155366
						RHOF	ENSG00000139725
						RHOJ	ENSG00000126785
						RHOQ	ENSG00000119729
						RHOT1	ENSG00000126858
						RHOT2	ENSG00000140983
						RHPN1	ENSG00000158106
						RHPN2	ENSG00000131941
						RIC1	ENSG00000107036
						RIC3	ENSG00000166405
						RIC8A	ENSG00000177963
						RIC8B	ENSG00000111785
						RICTOR	ENSG00000164327
						RIF1	ENSG00000080345
						RILPL2	ENSG00000150977
						RIMKLB	ENSG00000166532
						RIN2	ENSG00000132669
						RIN3	ENSG00000100599
						RING1	ENSG00000204227
						RINL	ENSG00000187994
						RINT1	ENSG00000135249
						RIOK1	ENSG00000124784
						RIOK2	ENSG00000058729
						RIOK3	ENSG00000101782
						RIOX1	ENSG00000170468
						RIOX2	ENSG00000170854
						RIPK1	ENSG00000137275
						RIPK2	ENSG00000104312
						RIPOR1	ENSG00000039523
						RIPOR3	ENSG00000042062
						RIT1	ENSG00000143622
						RITA1	ENSG00000139405
						RLF	ENSG00000117000
						RLIM	ENSG00000131263
						RMC1	ENSG00000141452
						RMDN1	ENSG00000176623
						RMDN3	ENSG00000137824
						RMND1	ENSG00000155906
						RMND5A	ENSG00000153561
						RMND5B	ENSG00000145916
						RNASE10	ENSG00000182545
						RNASEH1	ENSG00000171865
						RNASEH2C	ENSG00000172922
						RNASEK	ENSG00000219200
						RNASEL	ENSG00000135828
						RND3	ENSG00000115963
						RNF10	ENSG00000022840
						RNF103	ENSG00000239305
						RNF103-CHMP3	ENSG00000249884
						RNF11	ENSG00000123091
						RNF111	ENSG00000157450
						RNF113A	ENSG00000125352
						RNF114	ENSG00000124226
						RNF115	ENSG00000265491
						RNF121	ENSG00000137522
						RNF125	ENSG00000101695
						RNF126	ENSG00000070423
						RNF13	ENSG00000082996
						RNF130	ENSG00000113269
						RNF135	ENSG00000181481
						RNF139	ENSG00000170881
						RNF14	ENSG00000013561
						RNF141	ENSG00000110315
						RNF144B	ENSG00000137393
						RNF145	ENSG00000145860
						RNF146	ENSG00000118518
						RNF150	ENSG00000170153
						RNF167	ENSG00000108523
						RNF168	ENSG00000163961
						RNF169	ENSG00000166439
						RNF170	ENSG00000120925
						RNF181	ENSG00000168894
						RNF185	ENSG00000138942
						RNF187	ENSG00000168159
						RNF19A	ENSG00000034677
						RNF2	ENSG00000121481
						RNF20	ENSG00000155827
						RNF213	ENSG00000173821
						RNF214	ENSG00000167257
						RNF215	ENSG00000099999
						RNF216	ENSG00000011275
						RNF219	ENSG00000152193
						RNF25	ENSG00000163481
						RNF26	ENSG00000173456
						RNF31	ENSG00000092098
						RNF34	ENSG00000170633
						RNF38	ENSG00000137075
						RNF4	ENSG00000063978
						RNF40	ENSG00000103549
						RNF41	ENSG00000181852
						RNF43	ENSG00000108375
						RNF44	ENSG00000146083
						RNF5	ENSG00000204308
						RNF6	ENSG00000127870
						RNF7	ENSG00000114125
						RNF8	ENSG00000112130
						RNGTT	ENSG00000111880
						RNH1	ENSG00000023191
						RNLS	ENSG00000184719
						RNMT	ENSG00000101654
						RNPC3	ENSG00000185946
						RNPEP	ENSG00000176393
						RNPEPL1	ENSG00000142327
						RNPS1	ENSG00000205937
						ROBO1	ENSG00000169855
						ROBO4	ENSG00000154133
						ROCK1	ENSG00000067900
						ROCK2	ENSG00000134318
						ROMO1	ENSG00000125995
						ROR2	ENSG00000169071
						RP2	ENSG00000102218
						RP9	ENSG00000164610
						RPA1	ENSG00000132383
						RPA2	ENSG00000117748
						RPA3	ENSG00000106399
						RPAIN	ENSG00000129197
						RPAP1	ENSG00000103932
						RPAP2	ENSG00000122484
						RPAP3	ENSG00000005175
						RPE	ENSG00000197713
						RPF1	ENSG00000117133
						RPF2	ENSG00000197498
						RPIA	ENSG00000153574
						RPL10	ENSG00000147403
						RPL10A	ENSG00000198755
						RPL11	ENSG00000142676
						RPL12	ENSG00000197958
						RPL13	ENSG00000167526
						RPL13A	ENSG00000142541
						RPL14	ENSG00000188846
						RPL15	ENSG00000174748
						RPL17	ENSG00000265681
						RPL17-C18orf32	ENSG00000215472
						RPL18	ENSG00000063177
						RPL19	ENSG00000108298
						RPL21	ENSG00000122026
						RPL22	ENSG00000116251
						RPL22L1	ENSG00000163584
						RPL23	ENSG00000125691
						RPL24	ENSG00000114391
						RPL27	ENSG00000131469
						RPL28	ENSG00000108107
						RPL3	ENSG00000100316
						RPL30	ENSG00000156482
						RPL31	ENSG00000071082
						RPL35	ENSG00000136942
						RPL35A	ENSG00000182899
						RPL36	ENSG00000130255
						RPL36A	ENSG00000241343
						RPL36A-HNRNPH2	ENSG00000257529
						RPL36AL	ENSG00000165502
						RPL37A	ENSG00000197756
						RPL38	ENSG00000172809
						RPL4	ENSG00000174444
						RPL41	ENSG00000229117
						RPL5	ENSG00000122406
						RPL6	ENSG00000089009
						RPL7A	ENSG00000148303
						RPL7L1	ENSG00000146223
						RPL8	ENSG00000161016
						RPL9	ENSG00000163682
						RPLP2	ENSG00000177600
						RPN1	ENSG00000163902
						RPN2	ENSG00000118705
						RPP21	ENSG00000241370
						RPP25	ENSG00000178718
						RPP30	ENSG00000148688
						RPP38	ENSG00000152464
						RPP40	ENSG00000124787
						RPRD2	ENSG00000163125
						RPS10	ENSG00000124614
						RPS10-NUDT3	ENSG00000270800
						RPS11	ENSG00000142534
						RPS12	ENSG00000112306
						RPS13	ENSG00000110700
						RPS15	ENSG00000115268
						RPS15A	ENSG00000134419
						RPS16	ENSG00000105193
						RPS17	ENSG00000182774
						RPS19BP1	ENSG00000187051
						RPS20	ENSG00000008988
						RPS21	ENSG00000171858
						RPS23	ENSG00000186468
						RPS24	ENSG00000138326
						RPS25	ENSG00000118181
						RPS26	ENSG00000197728
						RPS27A	ENSG00000143947
						RPS27L	ENSG00000185088
						RPS28	ENSG00000233927
						RPS3	ENSG00000149273
						RPS4X	ENSG00000198034
						RPS4Y1	ENSG00000129824
						RPS5	ENSG00000083845
						RPS6	ENSG00000137154
						RPS6KA2	ENSG00000071242
						RPS6KA3	ENSG00000177189
						RPS6KA4	ENSG00000162302
						RPS6KA5	ENSG00000100784
						RPS6KB1	ENSG00000108443
						RPS6KB2	ENSG00000175634
						RPS6KC1	ENSG00000136643
						RPS7	ENSG00000171863
						RPS8	ENSG00000142937
						RPS9	ENSG00000170889
						RPSA	ENSG00000168028
						RPTOR	ENSG00000141564
						RPUSD1	ENSG00000007376
						RPUSD2	ENSG00000166133
						RPUSD3	ENSG00000156990
						RRAGA	ENSG00000155876
						RRAGB	ENSG00000083750
						RRAGC	ENSG00000116954
						RRAS	ENSG00000126458
						RRAS2	ENSG00000133818
						RREB1	ENSG00000124782
						RRM2B	ENSG00000048392
						RRN3	ENSG00000085721
						RRNAD1	ENSG00000143303
						RRP1	ENSG00000160214
						RRP15	ENSG00000067533
						RRP1B	ENSG00000160208
						RRP36	ENSG00000124541
						RRP7A	ENSG00000189306
						RRP8	ENSG00000132275
						RRP9	ENSG00000114767
						RRS1	ENSG00000179041
						RSAD1	ENSG00000136444
						RSBN1	ENSG00000081019
						RSBN1L	ENSG00000187257
						RSC1A1	ENSG00000215695
						RSF1	ENSG00000048649
						RSG1	ENSG00000132881
						RSL1D1	ENSG00000171490
						RSL24D1	ENSG00000137876
						RSPH3	ENSG00000130363
						RSPO3	ENSG00000146374
						RSPRY1	ENSG00000159579
						RSRC1	ENSG00000174891
						RSRC2	ENSG00000111011
						RSRP1	ENSG00000117616
						RSU1	ENSG00000148484
						RTCA	ENSG00000137996
						RTCB	ENSG00000100220
						RTEL1	ENSG00000258366
						RTF1	ENSG00000137815
						RTF2	ENSG00000022277
						RTKN	ENSG00000114993
						RTL10	ENSG00000215012
						RTL5	ENSG00000242732
						RTL6	ENSG00000188636
						RTL8A	ENSG00000203950
						RTL8B	ENSG00000212747
						RTL8C	ENSG00000134590
						RTN4	ENSG00000115310
						RTN4IP1	ENSG00000130347
						RTP4	ENSG00000136514
						RTRAF	ENSG00000087302
						RTTN	ENSG00000176225
						RUBCN	ENSG00000145016
						RUFY1	ENSG00000176783
						RUFY2	ENSG00000204130
						RUNDC1	ENSG00000198863
						RUNX2	ENSG00000124813
						RUSC1	ENSG00000160753
						RUSC2	ENSG00000198853
						RUVBL1	ENSG00000175792
						RWDD1	ENSG00000111832
						RWDD2A	ENSG00000013392
						RWDD3	ENSG00000122481
						RWDD4	ENSG00000182552
						RXRA	ENSG00000186350
						RXRB	ENSG00000204231
						RXYLT1	ENSG00000118600
						RYBP	ENSG00000163602
						RYK	ENSG00000163785
						S100A13	ENSG00000189171
						S100A6	ENSG00000197956
						S100PBP	ENSG00000116497
						S1PR2	ENSG00000267534
						S1PR3	ENSG00000213694
						SAAL1	ENSG00000166788
						SACM1L	ENSG00000211456
						SAE1	ENSG00000142230
						SAFB	ENSG00000160633
						SAFB2	ENSG00000130254
						SAMD11	ENSG00000187634
						SAMD12	ENSG00000177570
						SAMD4B	ENSG00000179134
						SAMD5	ENSG00000203727
						SAMD8	ENSG00000156671
						SAMD9L	ENSG00000177409
						SAMHD1	ENSG00000101347
						SAMM50	ENSG00000100347
						SAP18	ENSG00000150459
						SAP30	ENSG00000164105
						SAP30BP	ENSG00000161526
						SAP30L	ENSG00000164576
						SAR1A	ENSG00000079332
						SAR1B	ENSG00000152700
						SARAF	ENSG00000133872
						SARM1	ENSG00000004139
						SARNP	ENSG00000205323
						SARS	ENSG00000031698
						SARS2	ENSG00000104835
						SART1	ENSG00000175467
						SART3	ENSG00000075856
						SASH1	ENSG00000111961
						SASS6	ENSG00000156876
						SAT1	ENSG00000130066
						SAV1	ENSG00000151748
						SBDS	ENSG00000126524
						SBF1	ENSG00000100241
						SBF2	ENSG00000133812
						SBNO2	ENSG00000064932
						SCAF1	ENSG00000126461
						SCAF11	ENSG00000139218
						SCAF4	ENSG00000156304
						SCAF8	ENSG00000213079
						SCAMP1	ENSG00000085365
						SCAMP2	ENSG00000140497
						SCAMP3	ENSG00000116521
						SCAMP4	ENSG00000227500
						SCAND1	ENSG00000171222
						SCAP	ENSG00000114650
						SCAPER	ENSG00000140386
						SCARA5	ENSG00000168079
						SCARB2	ENSG00000138760
						SCARF2	ENSG00000244486
						SCFD1	ENSG00000092108
						SCFD2	ENSG00000184178
						SCLT1	ENSG00000151466
						SCLY	ENSG00000132330
						SCMH1	ENSG00000010803
						SCML1	ENSG00000047634
						SCML2	ENSG00000102098
						SCN9A	ENSG00000169432
						SCNM1	ENSG00000163156
						SCNN1D	ENSG00000162572
						SCO1	ENSG00000133028
						SCO2	ENSG00000130489
						SCOC	ENSG00000153130
						SCRIB	ENSG00000180900
						SCRN2	ENSG00000141295
						SCRN3	ENSG00000144306
						SCUBE2	ENSG00000175356
						SCYL1	ENSG00000142186
						SCYL2	ENSG00000136021
						SCYL3	ENSG00000000457
						SDAD1	ENSG00000198301
						SDC3	ENSG00000162512
						SDCBP	ENSG00000137575
						SDCCAG3	ENSG00000165689
						SDCCAG8	ENSG00000054282
						SDE2	ENSG00000143751
						SDF2	ENSG00000132581
						SDF2L1	ENSG00000128228
						SDF4	ENSG00000078808
						SDHAF1	ENSG00000205138
						SDHAF2	ENSG00000167985
						SDHAF3	ENSG00000196636
						SDHAF4	ENSG00000154079
						SDHB	ENSG00000117118
						SDHC	ENSG00000143252
						SDHD	ENSG00000204370
						SDK1	ENSG00000146555
						SDR39U1	ENSG00000100445
						SDR42E1	ENSG00000184860
						SEC11A	ENSG00000140612
						SEC13	ENSG00000157020
						SEC14L1	ENSG00000129657
						SEC16A	ENSG00000148396
						SEC22A	ENSG00000121542
						SEC22B	ENSG00000265808
						SEC22C	ENSG00000093183
						SEC23A	ENSG00000100934
						SEC23B	ENSG00000101310
						SEC23IP	ENSG00000107651
						SEC24A	ENSG00000113615
						SEC24B	ENSG00000138802
						SEC24C	ENSG00000176986
						SEC24D	ENSG00000150961
						SEC31A	ENSG00000138674
						SEC31B	ENSG00000075826
						SEC61B	ENSG00000106803
						SEC61G	ENSG00000132432
						SEC62	ENSG00000008952
						SEC63	ENSG00000025796
						SECISBP2	ENSG00000187742
						SEH1L	ENSG00000085415
						SELENOF	ENSG00000183291
						SELENOH	ENSG00000211450
						SELENOI	ENSG00000138018
						SELENOK	ENSG00000113811
						SELENOM	ENSG00000198832
						SELENON	ENSG00000162430
						SELENOO	ENSG00000073169
						SELENOS	ENSG00000131871
						SELENOT	ENSG00000198843
						SELP	ENSG00000174175
						SEM1	ENSG00000127922
						SEMA3C	ENSG00000075223
						SEMA3E	ENSG00000170381
						SEMA3F	ENSG00000001617
						SEMA4B	ENSG00000185033
						SEMA4C	ENSG00000168758
						SEMA4F	ENSG00000135622
						SEMA5A	ENSG00000112902
						SENP2	ENSG00000163904
						SENP3	ENSG00000161956
						SENP5	ENSG00000119231
						SENP6	ENSG00000112701
						SENP7	ENSG00000138468
						SEPHS1	ENSG00000086475
						2021-09-10	ENSG00000186522
						2021-09-11	ENSG00000138758
						2021-09-02	ENSG00000168385
						2021-09-07	ENSG00000122545
						2021-09-09	ENSG00000184640
						SERAC1	ENSG00000122335
						SERBP1	ENSG00000142864
						SERF1A	ENSG00000172058
						SERF1B	ENSG00000205572
						SERF2	ENSG00000140264
						SERGEF	ENSG00000129158
						SERINC1	ENSG00000111897
						SERINC3	ENSG00000132824
						SERINC5	ENSG00000164300
						SERP1	ENSG00000120742
						SERPINB6	ENSG00000124570
						SERTAD1	ENSG00000197019
						SERTAD3	ENSG00000167565
						SESN1	ENSG00000080546
						SESN2	ENSG00000130766
						SESN3	ENSG00000149212
						SESTD1	ENSG00000187231
						SET	ENSG00000119335
						SETBP1	ENSG00000152217
						SETD1A	ENSG00000099381
						SETD1B	ENSG00000139718
						SETD2	ENSG00000181555
						SETD3	ENSG00000183576
						SETD4	ENSG00000185917
						SETD5	ENSG00000168137
						SETD6	ENSG00000103037
						SETD7	ENSG00000145391
						SETDB1	ENSG00000143379
						SETDB2	ENSG00000136169
						SETMAR	ENSG00000170364
						SETX	ENSG00000107290
						SF1	ENSG00000168066
						SF3A1	ENSG00000099995
						SF3A2	ENSG00000104897
						SF3A3	ENSG00000183431
						SF3B1	ENSG00000115524
						SF3B2	ENSG00000087365
						SF3B3	ENSG00000189091
						SF3B4	ENSG00000143368
						SF3B5	ENSG00000169976
						SF3B6	ENSG00000115128
						SFPQ	ENSG00000116560
						SFR1	ENSG00000156384
						SFRP1	ENSG00000104332
						SFSWAP	ENSG00000061936
						SFT2D1	ENSG00000198818
						SFT2D2	ENSG00000213064
						SFT2D3	ENSG00000173349
						SFXN2	ENSG00000156398
						SFXN3	ENSG00000107819
						SFXN4	ENSG00000183605
						SGCB	ENSG00000163069
						SGCE	ENSG00000127990
						SGF29	ENSG00000176476
						SGK3	ENSG00000104205
						SGMS1	ENSG00000198964
						SGMS2	ENSG00000164023
						SGPL1	ENSG00000166224
						SGPP2	ENSG00000163082
						SGSH	ENSG00000181523
						SGSM2	ENSG00000141258
						SGSM3	ENSG00000100359
						SGTA	ENSG00000104969
						SH2B1	ENSG00000178188
						SH2B3	ENSG00000111252
						SH2D3A	ENSG00000125731
						SH2D3C	ENSG00000095370
						SH2D4A	ENSG00000104611
						SH3BGRL	ENSG00000131171
						SH3BP1	ENSG00000100092
						SH3BP2	ENSG00000087266
						SH3BP5	ENSG00000131370
						SH3BP5L	ENSG00000175137
						SH3D19	ENSG00000109686
						SH3GL1	ENSG00000141985
						SH3GLB1	ENSG00000097033
						SH3GLB2	ENSG00000148341
						SH3KBP1	ENSG00000147010
						SH3PXD2A	ENSG00000107957
						SH3PXD2B	ENSG00000174705
						SH3RF1	ENSG00000154447
						SH3RF3	ENSG00000172985
						SH3TC1	ENSG00000125089
						SHB	ENSG00000107338
						SHC1	ENSG00000160691
						SHE	ENSG00000169291
						SHISA5	ENSG00000164054
						SHOC2	ENSG00000108061
						SHOX2	ENSG00000168779
						SHPK	ENSG00000197417
						SHPRH	ENSG00000146414
						SHQ1	ENSG00000144736
						SHROOM2	ENSG00000146950
						SIAE	ENSG00000110013
						SIAH2	ENSG00000181788
						SIK1B	ENSG00000275993
						SIK2	ENSG00000170145
						SIK3	ENSG00000160584
						SIKE1	ENSG00000052723
						SIL1	ENSG00000120725
						SIN3A	ENSG00000169375
						SIN3B	ENSG00000127511
						SINHCAF	ENSG00000139146
						SIPA1L1	ENSG00000197555
						SIPA1L2	ENSG00000116991
						SIPA1L3	ENSG00000105738
						SIRT1	ENSG00000096717
						SIRT3	ENSG00000142082
						SIRT4	ENSG00000089163
						SIRT5	ENSG00000124523
						SIRT6	ENSG00000077463
						SIRT7	ENSG00000187531
						SIVA1	ENSG00000184990
						SIX5	ENSG00000177045
						SKA2	ENSG00000182628
						SKAP2	ENSG00000005020
						SKIL	ENSG00000136603
						SKIV2L	ENSG00000204351
						SKP1	ENSG00000113558
						SLAIN2	ENSG00000109171
						SLBP	ENSG00000163950
						SLC10A3	ENSG00000126903
						SLC10A7	ENSG00000120519
						SLC11A2	ENSG00000110911
						SLC12A4	ENSG00000124067
						SLC12A6	ENSG00000140199
						SLC12A7	ENSG00000113504
						SLC12A9	ENSG00000146828
						SLC15A3	ENSG00000110446
						SLC15A4	ENSG00000139370
						SLC16A1	ENSG00000155380
						SLC16A11	ENSG00000174326
						SLC16A14	ENSG00000163053
						SLC16A5	ENSG00000170190
						SLC18B1	ENSG00000146409
						SLC1A4	ENSG00000115902
						SLC1A5	ENSG00000105281
						SLC20A1	ENSG00000144136
						SLC22A23	ENSG00000137266
						SLC22A4	ENSG00000197208
						SLC24A3	ENSG00000185052
						SLC25A1	ENSG00000100075
						SLC25A14	ENSG00000102078
						SLC25A16	ENSG00000122912
						SLC25A17	ENSG00000100372
						SLC25A24	ENSG00000085491
						SLC25A25	ENSG00000148339
						SLC25A26	ENSG00000144741
						SLC25A27	ENSG00000153291
						SLC25A28	ENSG00000155287
						SLC25A32	ENSG00000164933
						SLC25A33	ENSG00000171612
						SLC25A36	ENSG00000114120
						SLC25A38	ENSG00000144659
						SLC25A39	ENSG00000013306
						SLC25A40	ENSG00000075303
						SLC25A43	ENSG00000077713
						SLC25A44	ENSG00000160785
						SLC25A46	ENSG00000164209
						SLC25A5	ENSG00000005022
						SLC25A51	ENSG00000122696
						SLC25A53	ENSG00000269743
						SLC26A11	ENSG00000181045
						SLC26A6	ENSG00000225697
						SLC27A1	ENSG00000130304
						SLC27A3	ENSG00000143554
						SLC29A3	ENSG00000198246
						SLC2A11	ENSG00000133460
						SLC2A4RG	ENSG00000125520
						SLC2A8	ENSG00000136856
						SLC30A5	ENSG00000145740
						SLC30A6	ENSG00000152683
						SLC30A7	ENSG00000162695
						SLC30A9	ENSG00000014824
						SLC33A1	ENSG00000169359
						SLC35A1	ENSG00000164414
						SLC35A2	ENSG00000102100
						SLC35A3	ENSG00000117620
						SLC35A4	ENSG00000176087
						SLC35A5	ENSG00000138459
						SLC35B1	ENSG00000121073
						SLC35B2	ENSG00000157593
						SLC35B3	ENSG00000124786
						SLC35B4	ENSG00000205060
						SLC35C2	ENSG00000080189
						SLC35D2	ENSG00000130958
						SLC35E1	ENSG00000127526
						SLC35E2	ENSG00000215790
						SLC35E2B	ENSG00000189339
						SLC35E3	ENSG00000175782
						SLC35F5	ENSG00000115084
						SLC35F6	ENSG00000213699
						SLC35G2	ENSG00000168917
						SLC36A4	ENSG00000180773
						SLC37A3	ENSG00000157800
						SLC38A1	ENSG00000111371
						SLC38A10	ENSG00000157637
						SLC38A2	ENSG00000134294
						SLC38A6	ENSG00000139974
						SLC38A7	ENSG00000103042
						SLC39A1	ENSG00000143570
						SLC39A11	ENSG00000133195
						SLC39A13	ENSG00000165915
						SLC39A3	ENSG00000141873
						SLC39A6	ENSG00000141424
						SLC39A7	ENSG00000112473
						SLC39A9	ENSG00000029364
						SLC3A2	ENSG00000168003
						SLC41A3	ENSG00000114544
						SLC44A2	ENSG00000129353
						SLC44A3	ENSG00000143036
						SLC45A4	ENSG00000022567
						SLC49A3	ENSG00000169026
						SLC4A1AP	ENSG00000163798
						SLC50A1	ENSG00000169241
						SLC52A2	ENSG00000185803
						SLC6A8	ENSG00000130821
						SLC7A6OS	ENSG00000103061
						SLC8B1	ENSG00000089060
						SLC9A3R1	ENSG00000109062
						SLC9A3R2	ENSG00000065054
						SLC9A8	ENSG00000197818
						SLC9A9	ENSG00000181804
						SLCO3A1	ENSG00000176463
						SLCO4A1	ENSG00000101187
						SLF1	ENSG00000133302
						SLF2	ENSG00000119906
						SLFN11	ENSG00000172716
						SLFN12	ENSG00000172123
						SLFN5	ENSG00000166750
						SLIRP	ENSG00000119705
						SLIT2	ENSG00000145147
						SLIT3	ENSG00000184347
						SLK	ENSG00000065613
						SLTM	ENSG00000137776
						SLU7	ENSG00000164609
						SLX4IP	ENSG00000149346
						SMAD1	ENSG00000170365
						SMAD2	ENSG00000175387
						SMAD3	ENSG00000166949
						SMAD4	ENSG00000141646
						SMAD5	ENSG00000113658
						SMAD7	ENSG00000101665
						SMAP1	ENSG00000112305
						SMARCA1	ENSG00000102038
						SMARCA2	ENSG00000080503
						SMARCA4	ENSG00000127616
						SMARCA5	ENSG00000153147
						SMARCAD1	ENSG00000163104
						SMARCAL1	ENSG00000138375
						SMARCB1	ENSG00000099956
						SMARCC1	ENSG00000173473
						SMARCC2	ENSG00000139613
						SMARCD1	ENSG00000066117
						SMARCD2	ENSG00000108604
						SMARCE1	ENSG00000073584
						SMC1A	ENSG00000072501
						SMC3	ENSG00000108055
						SMC5	ENSG00000198887
						SMC6	ENSG00000163029
						SMCHD1	ENSG00000101596
						SMCR8	ENSG00000176994
						SMDT1	ENSG00000183172
						SMG1	ENSG00000157106
						SMG5	ENSG00000198952
						SMG6	ENSG00000070366
						SMG7	ENSG00000116698
						SMG8	ENSG00000167447
						SMG9	ENSG00000105771
						SMIM1	ENSG00000235169
						SMIM10	ENSG00000184785
						SMIM10L1	ENSG00000256537
						SMIM11A	ENSG00000205670
						SMIM12	ENSG00000163866
						SMIM14	ENSG00000163683
						SMIM15	ENSG00000188725
						SMIM19	ENSG00000176209
						SMIM20	ENSG00000250317
						SMIM30	ENSG00000214194
						SMIM7	ENSG00000214046
						SMIM8	ENSG00000111850
						SMN1	ENSG00000172062
						SMN2	ENSG00000205571
						SMNDC1	ENSG00000119953
						SMO	ENSG00000128602
						SMOC2	ENSG00000112562
						SMOX	ENSG00000088826
						SMPD1	ENSG00000166311
						SMPD2	ENSG00000135587
						SMPD4	ENSG00000136699
						SMPDL3A	ENSG00000172594
						SMS	ENSG00000102172
						SMU1	ENSG00000122692
						SMUG1	ENSG00000123415
						SMURF1	ENSG00000198742
						SMURF2	ENSG00000108854
						SMYD3	ENSG00000185420
						SMYD4	ENSG00000186532
						SMYD5	ENSG00000135632
						SNAI1	ENSG00000124216
						SNAI2	ENSG00000019549
						SNAP23	ENSG00000092531
						SNAP29	ENSG00000099940
						SNAP47	ENSG00000143740
						SNAPC1	ENSG00000023608
						SNAPC2	ENSG00000104976
						SNAPC3	ENSG00000164975
						SNAPC4	ENSG00000165684
						SNAPC5	ENSG00000174446
						SNAPIN	ENSG00000143553
						SND1	ENSG00000197157
						SNED1	ENSG00000162804
						SNF8	ENSG00000159210
						SNIP1	ENSG00000163877
						SNRK	ENSG00000163788
						SNRNP200	ENSG00000144028
						SNRNP27	ENSG00000124380
						SNRNP35	ENSG00000184209
						SNRNP40	ENSG00000060688
						SNRNP48	ENSG00000168566
						SNRNP70	ENSG00000104852
						SNRPA	ENSG00000077312
						SNRPA1	ENSG00000131876
						SNRPB	ENSG00000125835
						SNRPB2	ENSG00000125870
						SNRPC	ENSG00000124562
						SNRPD1	ENSG00000167088
						SNRPD2	ENSG00000125743
						SNRPD3	ENSG00000100028
						SNRPE	ENSG00000182004
						SNRPF	ENSG00000139343
						SNRPG	ENSG00000143977
						SNRPN	ENSG00000128739
						SNTB2	ENSG00000168807
						SNTG2	ENSG00000172554
						SNU13	ENSG00000100138
						SNUPN	ENSG00000169371
						SNW1	ENSG00000100603
						SNX1	ENSG00000028528
						SNX11	ENSG00000002919
						SNX12	ENSG00000147164
						SNX13	ENSG00000071189
						SNX14	ENSG00000135317
						SNX15	ENSG00000110025
						SNX16	ENSG00000104497
						SNX17	ENSG00000115234
						SNX18	ENSG00000178996
						SNX19	ENSG00000120451
						SNX2	ENSG00000205302
						SNX21	ENSG00000124104
						SNX24	ENSG00000064652
						SNX25	ENSG00000109762
						SNX27	ENSG00000143376
						SNX29	ENSG00000048471
						SNX3	ENSG00000112335
						SNX30	ENSG00000148158
						SNX33	ENSG00000173548
						SNX4	ENSG00000114520
						SNX5	ENSG00000089006
						SNX6	ENSG00000129515
						SNX7	ENSG00000162627
						SNX8	ENSG00000106266
						SNX9	ENSG00000130340
						SOBP	ENSG00000112320
						SOCS2	ENSG00000120833
						SOCS3	ENSG00000184557
						SOCS4	ENSG00000180008
						SOCS5	ENSG00000171150
						SOCS6	ENSG00000170677
						SOD3	ENSG00000109610
						SON	ENSG00000159140
						SORBS3	ENSG00000120896
						SORL1	ENSG00000137642
						SOS1	ENSG00000115904
						SOS2	ENSG00000100485
						SOWAHC	ENSG00000198142
						SOX12	ENSG00000177732
						SOX13	ENSG00000143842
						SOX17	ENSG00000164736
						SP1	ENSG00000185591
						SP100	ENSG00000067066
						SP140L	ENSG00000185404
						SP2	ENSG00000167182
						SP3	ENSG00000172845
						SP4	ENSG00000105866
						SP5	ENSG00000204335
						SPAG1	ENSG00000104450
						SPAG16	ENSG00000144451
						SPAG9	ENSG00000008294
						SPARC	ENSG00000113140
						SPARCL1	ENSG00000152583
						SPART	ENSG00000133104
						SPAST	ENSG00000021574
						SPATA13	ENSG00000182957
						SPATA2	ENSG00000158480
						SPATA20	ENSG00000006282
						SPATA2L	ENSG00000158792
						SPATA5	ENSG00000145375
						SPATA5L1	ENSG00000171763
						SPATC1L	ENSG00000160284
						SPATS2	ENSG00000123352
						SPATS2L	ENSG00000196141
						SPCS1	ENSG00000114902
						SPCS2	ENSG00000118363
						SPCS3	ENSG00000129128
						SPECC1L	ENSG00000100014
						SPEF2	ENSG00000152582
						SPEN	ENSG00000065526
						SPG11	ENSG00000104133
						SPG21	ENSG00000090487
						SPG7	ENSG00000197912
						SPHK1	ENSG00000176170
						SPHK2	ENSG00000063176
						SPICE1	ENSG00000163611
						SPIDR	ENSG00000164808
						SPIN1	ENSG00000106723
						SPIN2A	ENSG00000147059
						SPIN2B	ENSG00000186787
						SPIN3	ENSG00000204271
						SPINDOC	ENSG00000168005
						SPINT2	ENSG00000167642
						SPIRE1	ENSG00000134278
						SPNS1	ENSG00000169682
						SPON2	ENSG00000159674
						SPOP	ENSG00000121067
						SPOPL	ENSG00000144228
						SPOUT1	ENSG00000198917
						SPPL2A	ENSG00000138600
						SPPL2B	ENSG00000005206
						SPPL3	ENSG00000157837
						SPRED1	ENSG00000166068
						SPRED2	ENSG00000198369
						SPRTN	ENSG00000010072
						SPRY2	ENSG00000136158
						SPRY4	ENSG00000187678
						SPRYD3	ENSG00000167778
						SPRYD7	ENSG00000123178
						SPSB1	ENSG00000171621
						SPSB2	ENSG00000111671
						SPTAN1	ENSG00000197694
						SPTBN1	ENSG00000115306
						SPTLC1	ENSG00000090054
						SPTLC2	ENSG00000100596
						SPTSSA	ENSG00000165389
						SPTY2D1	ENSG00000179119
						SQLE	ENSG00000104549
						SQOR	ENSG00000137767
						SQSTM1	ENSG00000161011
						SRBD1	ENSG00000068784
						SRC	ENSG00000197122
						SRCAP	ENSG00000080603
						SRD5A3	ENSG00000128039
						SREBF1	ENSG00000072310
						SREBF2	ENSG00000198911
						SREK1	ENSG00000153914
						SREK1IP1	ENSG00000153006
						SRF	ENSG00000112658
						SRFBP1	ENSG00000151304
						SRGAP1	ENSG00000196935
						SRP14	ENSG00000140319
						SRP19	ENSG00000153037
						SRP54	ENSG00000100883
						SRP68	ENSG00000167881
						SRP72	ENSG00000174780
						SRP9	ENSG00000143742
						SRPK1	ENSG00000096063
						SRPRA	ENSG00000182934
						SRR	ENSG00000167720
						SRRD	ENSG00000100104
						SRRM1	ENSG00000133226
						SRRM2	ENSG00000167978
						SRRT	ENSG00000087087
						SRSF1	ENSG00000136450
						SRSF10	ENSG00000188529
						SRSF11	ENSG00000116754
						SRSF2	ENSG00000161547
						SRSF3	ENSG00000112081
						SRSF4	ENSG00000116350
						SRSF5	ENSG00000100650
						SRSF6	ENSG00000124193
						SRSF7	ENSG00000115875
						SRSF8	ENSG00000263465
						SRSF9	ENSG00000111786
						SRXN1	ENSG00000271303
						SS18	ENSG00000141380
						SS18L1	ENSG00000184402
						SS18L2	ENSG00000008324
						SSB	ENSG00000138385
						SSBP1	ENSG00000106028
						SSBP3	ENSG00000157216
						SSBP4	ENSG00000130511
						SSC5D	ENSG00000179954
						SSH1	ENSG00000084112
						SSH3	ENSG00000172830
						SSNA1	ENSG00000176101
						SSPN	ENSG00000123096
						SSR1	ENSG00000124783
						SSR2	ENSG00000163479
						SSR3	ENSG00000114850
						SSRP1	ENSG00000149136
						SSSCA1	ENSG00000173465
						SSU72	ENSG00000160075
						SSX7	ENSG00000187754
						ST13	ENSG00000100380
						ST3GAL1	ENSG00000008513
						ST3GAL2	ENSG00000157350
						ST5	ENSG00000166444
						ST6GALNAC3	ENSG00000184005
						ST6GALNAC6	ENSG00000160408
						ST7	ENSG00000004866
						STAC	ENSG00000144681
						STAG1	ENSG00000118007
						STAG2	ENSG00000101972
						STAM	ENSG00000136738
						STAM2	ENSG00000115145
						STAMBP	ENSG00000124356
						STARD13	ENSG00000133121
						STARD3	ENSG00000131748
						STARD3NL	ENSG00000010270
						STARD4	ENSG00000164211
						STARD7	ENSG00000084090
						STARD8	ENSG00000130052
						STARD9	ENSG00000159433
						STAT1	ENSG00000115415
						STAT2	ENSG00000170581
						STAT3	ENSG00000168610
						STAT5A	ENSG00000126561
						STAT5B	ENSG00000173757
						STAT6	ENSG00000166888
						STAU1	ENSG00000124214
						STAU2	ENSG00000040341
						STIM1	ENSG00000167323
						STIM2	ENSG00000109689
						STIMATE	ENSG00000213533
						STK11	ENSG00000118046
						STK11IP	ENSG00000144589
						STK16	ENSG00000115661
						STK19	ENSG00000204344
						STK24	ENSG00000102572
						STK26	ENSG00000134602
						STK3	ENSG00000104375
						STK32C	ENSG00000165752
						STK38	ENSG00000112079
						STK38L	ENSG00000211455
						STK4	ENSG00000101109
						STK40	ENSG00000196182
						STMP1	ENSG00000243317
						STN1	ENSG00000107960
						STOM	ENSG00000148175
						STOML2	ENSG00000165283
						STON1	ENSG00000243244
						STON2	ENSG00000140022
						STOX2	ENSG00000173320
						STRADA	ENSG00000266173
						STRADB	ENSG00000082146
						STRAP	ENSG00000023734
						STRBP	ENSG00000165209
						STRIP1	ENSG00000143093
						STRN	ENSG00000115808
						STRN3	ENSG00000196792
						STRN4	ENSG00000090372
						STT3B	ENSG00000163527
						STUB1	ENSG00000103266
						STX10	ENSG00000104915
						STX12	ENSG00000117758
						STX16	ENSG00000124222
						STX17	ENSG00000136874
						STX2	ENSG00000111450
						STX3	ENSG00000166900
						STX4	ENSG00000103496
						STX5	ENSG00000162236
						STX6	ENSG00000135823
						STX7	ENSG00000079950
						STX8	ENSG00000170310
						STXBP3	ENSG00000116266
						STXBP6	ENSG00000168952
						STYX	ENSG00000198252
						STYXL1	ENSG00000127952
						SUB1	ENSG00000113387
						SUCO	ENSG00000094975
						SUDS3	ENSG00000111707
						SUFU	ENSG00000107882
						SUGP1	ENSG00000105705
						SUGP2	ENSG00000064607
						SUGT1	ENSG00000165416
						SULF1	ENSG00000137573
						SULF2	ENSG00000196562
						SULT1C4	ENSG00000198075
						SUMF1	ENSG00000144455
						SUMF2	ENSG00000129103
						SUMO1	ENSG00000116030
						SUMO2	ENSG00000188612
						SUMO3	ENSG00000184900
						SUMO4	ENSG00000177688
						SUN1	ENSG00000164828
						SUN2	ENSG00000100242
						SUOX	ENSG00000139531
						SUPT16H	ENSG00000092201
						SUPT20H	ENSG00000102710
						SUPT3H	ENSG00000196284
						SUPT4H1	ENSG00000213246
						SUPT5H	ENSG00000196235
						SUPT6H	ENSG00000109111
						SUPT7L	ENSG00000119760
						SUPV3L1	ENSG00000156502
						SURF1	ENSG00000148290
						SURF4	ENSG00000148248
						SURF6	ENSG00000148296
						SUSD1	ENSG00000106868
						SUSD5	ENSG00000173705
						SUSD6	ENSG00000100647
						SUV39H1	ENSG00000101945
						SUZ12	ENSG00000178691
						SVBP	ENSG00000177868
						SWAP70	ENSG00000133789
						SWI5	ENSG00000175854
						SWSAP1	ENSG00000173928
						SYAP1	ENSG00000169895
						SYDE2	ENSG00000097096
						SYF2	ENSG00000117614
						SYMPK	ENSG00000125755
						SYNCRIP	ENSG00000135316
						SYNE1	ENSG00000131018
						SYNE4	ENSG00000181392
						SYNGR2	ENSG00000108639
						SYNJ2BP	ENSG00000213463
						SYNJ2BP-COX16	ENSG00000258644
						SYNRG	ENSG00000275066
						SYPL1	ENSG00000008282
						SYS1	ENSG00000204070
						SYT15	ENSG00000204176
						SYTL1	ENSG00000142765
						SYVN1	ENSG00000162298
						SZRD1	ENSG00000055070
						SZT2	ENSG00000198198
						TAB1	ENSG00000100324
						TAB2	ENSG00000055208
						TAB3	ENSG00000157625
						TACC1	ENSG00000147526
						TACO1	ENSG00000136463
						TADA1	ENSG00000152382
						TADA2A	ENSG00000276234
						TADA2B	ENSG00000173011
						TADA3	ENSG00000171148
						TAF1	ENSG00000147133
						TAF10	ENSG00000166337
						TAF11	ENSG00000064995
						TAF12	ENSG00000120656
						TAF13	ENSG00000197780
						TAF15	ENSG00000270647
						TAF1A	ENSG00000143498
						TAF1B	ENSG00000115750
						TAF1C	ENSG00000103168
						TAF1D	ENSG00000166012
						TAF2	ENSG00000064313
						TAF3	ENSG00000165632
						TAF4	ENSG00000130699
						TAF4B	ENSG00000141384
						TAF5L	ENSG00000135801
						TAF6	ENSG00000106290
						TAF6L	ENSG00000162227
						TAF7	ENSG00000178913
						TAF8	ENSG00000137413
						TAF9	ENSG00000273841
						TAF9B	ENSG00000187325
						TAGLN	ENSG00000149591
						TAGLN2	ENSG00000158710
						TAMM41	ENSG00000144559
						TANC1	ENSG00000115183
						TANGO6	ENSG00000103047
						TANK	ENSG00000136560
						TAOK1	ENSG00000160551
						TAOK2	ENSG00000149930
						TAOK3	ENSG00000135090
						TAP2	ENSG00000204267
						TAPBP	ENSG00000231925
						TAPBPL	ENSG00000139192
						TAPT1	ENSG00000169762
						TARBP1	ENSG00000059588
						TARBP2	ENSG00000139546
						TARDBP	ENSG00000120948
						TARS	ENSG00000113407
						TARS2	ENSG00000143374
						TAS2R10	ENSG00000121318
						TAS2R14	ENSG00000212127
						TAS2R20	ENSG00000255837
						TAS2R3	ENSG00000127362
						TAS2R30	ENSG00000256188
						TAS2R31	ENSG00000256436
						TAS2R43	ENSG00000255374
						TAS2R46	ENSG00000226761
						TASP1	ENSG00000089123
						TATDN1	ENSG00000147687
						TATDN2	ENSG00000157014
						TATDN3	ENSG00000203705
						TAX1BP1	ENSG00000106052
						TAX1BP3	ENSG00000213977
						TAZ	ENSG00000102125
						TBC1D1	ENSG00000065882
						TBC1D10A	ENSG00000099992
						TBC1D10B	ENSG00000169221
						TBC1D13	ENSG00000107021
						TBC1D14	ENSG00000132405
						TBC1D15	ENSG00000121749
						TBC1D16	ENSG00000167291
						TBC1D19	ENSG00000109680
						TBC1D2	ENSG00000095383
						TBC1D20	ENSG00000125875
						TBC1D22A	ENSG00000054611
						TBC1D22B	ENSG00000065491
						TBC1D23	ENSG00000036054
						TBC1D25	ENSG00000068354
						TBC1D2B	ENSG00000167202
						TBC1D4	ENSG00000136111
						TBC1D5	ENSG00000131374
						TBC1D7	ENSG00000145979
						TBC1D8B	ENSG00000133138
						TBC1D9	ENSG00000109436
						TBC1D9B	ENSG00000197226
						TBCA	ENSG00000171530
						TBCCD1	ENSG00000113838
						TBCD	ENSG00000141556
						TBCE	ENSG00000284770
						TBCE	ENSG00000285053
						TBCEL	ENSG00000154114
						TBCK	ENSG00000145348
						TBK1	ENSG00000183735
						TBKBP1	ENSG00000198933
						TBL1X	ENSG00000101849
						TBL1XR1	ENSG00000177565
						TBL3	ENSG00000183751
						TBP	ENSG00000112592
						TBRG1	ENSG00000154144
						TBRG4	ENSG00000136270
						TBX2	ENSG00000121068
						TBXA2R	ENSG00000006638
						TCAF1	ENSG00000198420
						TCAF2	ENSG00000170379
						TCAIM	ENSG00000179152
						TCEA1	ENSG00000187735
						TCEA2	ENSG00000171703
						TCEAL1	ENSG00000172465
						TCEAL3	ENSG00000196507
						TCEAL4	ENSG00000133142
						TCEAL8	ENSG00000180964
						TCEAL9	ENSG00000185222
						TCEANC	ENSG00000176896
						TCEANC2	ENSG00000116205
						TCERG1	ENSG00000113649
						TCF20	ENSG00000100207
						TCF25	ENSG00000141002
						TCF3	ENSG00000071564
						TCF7L1	ENSG00000152284
						TCF7L2	ENSG00000148737
						TCHP	ENSG00000139437
						TCIM	ENSG00000176907
						TCIRG1	ENSG00000110719
						TCOF1	ENSG00000070814
						TCP1	ENSG00000120438
						TCP11L1	ENSG00000176148
						TCP11L2	ENSG00000166046
						TCTA	ENSG00000145022
						TCTN1	ENSG00000204852
						TCTN2	ENSG00000168778
						TCTN3	ENSG00000119977
						TDG	ENSG00000139372
						TDP1	ENSG00000042088
						TDRD3	ENSG00000083544
						TDRD7	ENSG00000196116
						TEAD1	ENSG00000187079
						TEAD2	ENSG00000074219
						TEAD3	ENSG00000007866
						TEC	ENSG00000135605
						TECPR2	ENSG00000196663
						TECR	ENSG00000099797
						TEDC1	ENSG00000185347
						TEF	ENSG00000167074
						TEFM	ENSG00000172171
						TEK	ENSG00000120156
						TELO2	ENSG00000100726
						TEN1	ENSG00000257949
						TENM3	ENSG00000218336
						TEP1	ENSG00000129566
						TEPSIN	ENSG00000167302
						TERF1	ENSG00000147601
						TERF2	ENSG00000132604
						TERF2IP	ENSG00000166848
						TES	ENSG00000135269
						TESK1	ENSG00000107140
						TESK2	ENSG00000070759
						TET1	ENSG00000138336
						TET2	ENSG00000168769
						TEX10	ENSG00000136891
						TEX2	ENSG00000136478
						TEX261	ENSG00000144043
						TEX264	ENSG00000164081
						TFAM	ENSG00000108064
						TFAP4	ENSG00000090447
						TFB1M	ENSG00000029639
						TFB2M	ENSG00000162851
						TFCP2	ENSG00000135457
						TFDP1	ENSG00000198176
						TFE3	ENSG00000068323
						TFEB	ENSG00000112561
						TFG	ENSG00000114354
						TFIP11	ENSG00000100109
						TGDS	ENSG00000088451
						TGFA	ENSG00000163235
						TGFB1	ENSG00000105329
						TGFB1I1	ENSG00000140682
						TGFB2	ENSG00000092969
						TGFB3	ENSG00000119699
						TGFBI	ENSG00000120708
						TGFBR1	ENSG00000106799
						TGFBR2	ENSG00000163513
						TGFBR3	ENSG00000069702
						TGFBRAP1	ENSG00000135966
						TGIF1	ENSG00000177426
						TGIF2	ENSG00000118707
						TGOLN2	ENSG00000152291
						TGS1	ENSG00000137574
						THADA	ENSG00000115970
						THAP1	ENSG00000131931
						THAP10	ENSG00000129028
						THAP11	ENSG00000168286
						THAP12	ENSG00000137492
						THAP2	ENSG00000173451
						THAP3	ENSG00000041988
						THAP4	ENSG00000176946
						THAP5	ENSG00000177683
						THAP6	ENSG00000174796
						THAP7	ENSG00000184436
						THAP8	ENSG00000161277
						THAP9	ENSG00000168152
						THBD	ENSG00000178726
						THBS1	ENSG00000137801
						THBS3	ENSG00000169231
						THEM4	ENSG00000159445
						THEM6	ENSG00000130193
						THG1L	ENSG00000113272
						THNSL2	ENSG00000144115
						THOC1	ENSG00000079134
						THOC2	ENSG00000125676
						THOC5	ENSG00000100296
						THOC6	ENSG00000131652
						THOC7	ENSG00000163634
						THOP1	ENSG00000172009
						THRAP3	ENSG00000054118
						THRB	ENSG00000151090
						THSD1	ENSG00000136114
						THTPA	ENSG00000259431
						THUMPD1	ENSG00000066654
						THUMPD2	ENSG00000138050
						THUMPD3	ENSG00000134077
						THYN1	ENSG00000151500
						TIA1	ENSG00000116001
						TIAL1	ENSG00000151923
						TICAM1	ENSG00000127666
						TICAM2	ENSG00000243414
						TIE1	ENSG00000066056
						TIFA	ENSG00000145365
						TIGAR	ENSG00000078237
						TIGD1	ENSG00000221944
						TIGD5	ENSG00000179886
						TIGD6	ENSG00000164296
						TIGD7	ENSG00000140993
						TIMELESS	ENSG00000111602
						TIMM10	ENSG00000134809
						TIMM10B	ENSG00000132286
						TIMM13	ENSG00000099800
						TIMM17A	ENSG00000134375
						TIMM17B	ENSG00000126768
						TIMM21	ENSG00000075336
						TIMM22	ENSG00000177370
						TIMM23B	ENSG00000204152
						TIMM29	ENSG00000142444
						TIMM44	ENSG00000104980
						TIMM50	ENSG00000105197
						TIMM8A	ENSG00000126953
						TIMM8B	ENSG00000150779
						TIMM9	ENSG00000100575
						TIMMDC1	ENSG00000113845
						TIPARP	ENSG00000163659
						TIPIN	ENSG00000075131
						TIPRL	ENSG00000143155
						TIRAP	ENSG00000150455
						TJAP1	ENSG00000137221
						TJP1	ENSG00000104067
						TJP2	ENSG00000119139
						TK2	ENSG00000166548
						TLCD1	ENSG00000160606
						TLCD2	ENSG00000185561
						TLDC1	ENSG00000140950
						TLE1	ENSG00000196781
						TLE3	ENSG00000140332
						TLK1	ENSG00000198586
						TLN1	ENSG00000137076
						TLNRD1	ENSG00000140406
						TLR4	ENSG00000136869
						TLR5	ENSG00000187554
						TM2D1	ENSG00000162604
						TM2D2	ENSG00000169490
						TM2D3	ENSG00000184277
						TM4SF1	ENSG00000169908
						TM4SF18	ENSG00000163762
						TM7SF3	ENSG00000064115
						TM9SF1	ENSG00000100926
						TM9SF2	ENSG00000125304
						TM9SF3	ENSG00000077147
						TM9SF4	ENSG00000101337
						TMA16	ENSG00000198498
						TMBIM1	ENSG00000135926
						TMBIM4	ENSG00000155957
						TMBIM6	ENSG00000139644
						TMCC1	ENSG00000172765
						TMCC3	ENSG00000057704
						TMCO1	ENSG00000143183
						TMCO3	ENSG00000150403
						TMCO4	ENSG00000162542
						TMCO6	ENSG00000113119
						TMED1	ENSG00000099203
						TMED10	ENSG00000170348
						TMED2	ENSG00000086598
						TMED4	ENSG00000158604
						TMED5	ENSG00000117500
						TMED7	ENSG00000134970
						TMED7-TICAM2	ENSG00000251201
						TMED8	ENSG00000100580
						TMED9	ENSG00000184840
						TMEM101	ENSG00000091947
						TMEM102	ENSG00000181284
						TMEM104	ENSG00000109066
						TMEM106B	ENSG00000106460
						TMEM106C	ENSG00000134291
						TMEM107	ENSG00000179029
						TMEM109	ENSG00000110108
						TMEM11	ENSG00000178307
						TMEM115	ENSG00000126062
						TMEM116	ENSG00000198270
						TMEM117	ENSG00000139173
						TMEM119	ENSG00000183160
						TMEM123	ENSG00000152558
						TMEM126A	ENSG00000171202
						TMEM126B	ENSG00000171204
						TMEM127	ENSG00000135956
						TMEM128	ENSG00000132406
						TMEM129	ENSG00000168936
						TMEM131	ENSG00000075568
						TMEM134	ENSG00000172663
						TMEM135	ENSG00000166575
						TMEM136	ENSG00000181264
						TMEM138	ENSG00000149483
						TMEM141	ENSG00000244187
						TMEM147	ENSG00000105677
						TMEM14A	ENSG00000096092
						TMEM14B	ENSG00000137210
						TMEM14C	ENSG00000111843
						TMEM150A	ENSG00000168890
						TMEM159	ENSG00000011638
						TMEM160	ENSG00000130748
						TMEM161A	ENSG00000064545
						TMEM161B	ENSG00000164180
						TMEM165	ENSG00000134851
						TMEM167A	ENSG00000174695
						TMEM167B	ENSG00000215717
						TMEM168	ENSG00000146802
						TMEM17	ENSG00000186889
						TMEM170A	ENSG00000166822
						TMEM173	ENSG00000184584
						TMEM175	ENSG00000127419
						TMEM177	ENSG00000144120
						TMEM179B	ENSG00000185475
						TMEM18	ENSG00000151353
						TMEM183A	ENSG00000163444
						TMEM184B	ENSG00000198792
						TMEM185A	ENSG00000269556
						TMEM185B	ENSG00000226479
						TMEM186	ENSG00000184857
						TMEM187	ENSG00000177854
						TMEM189	ENSG00000240849
						TMEM189-UBE2V1	ENSG00000124208
						TMEM19	ENSG00000139291
						TMEM192	ENSG00000170088
						TMEM199	ENSG00000244045
						TMEM200B	ENSG00000253304
						TMEM203	ENSG00000187713
						TMEM204	ENSG00000131634
						TMEM205	ENSG00000105518
						TMEM208	ENSG00000168701
						TMEM209	ENSG00000146842
						TMEM214	ENSG00000119777
						TMEM216	ENSG00000187049
						TMEM218	ENSG00000150433
						TMEM219	ENSG00000149932
						TMEM222	ENSG00000186501
						TMEM223	ENSG00000168569
						TMEM230	ENSG00000089063
						TMEM234	ENSG00000160055
						TMEM237	ENSG00000155755
						TMEM241	ENSG00000134490
						TMEM242	ENSG00000215712
						TMEM243	ENSG00000135185
						TMEM245	ENSG00000106771
						TMEM246	ENSG00000165152
						TMEM248	ENSG00000106609
						TMEM25	ENSG00000149582
						TMEM250	ENSG00000238227
						TMEM251	ENSG00000153485
						TMEM254	ENSG00000133678
						TMEM255B	ENSG00000184497
						TMEM256	ENSG00000205544
						TMEM258	ENSG00000134825
						TMEM259	ENSG00000182087
						TMEM263	ENSG00000151135
						TMEM265	ENSG00000281991
						TMEM267	ENSG00000151881
						TMEM268	ENSG00000157693
						TMEM30A	ENSG00000112697
						TMEM33	ENSG00000109133
						TMEM35B	ENSG00000243749
						TMEM39A	ENSG00000176142
						TMEM39B	ENSG00000121775
						TMEM41B	ENSG00000166471
						TMEM42	ENSG00000169964
						TMEM43	ENSG00000170876
						TMEM44	ENSG00000145014
						TMEM47	ENSG00000147027
						TMEM50A	ENSG00000183726
						TMEM50B	ENSG00000142188
						TMEM51	ENSG00000171729
						TMEM59	ENSG00000116209
						TMEM60	ENSG00000135211
						TMEM62	ENSG00000137842
						TMEM63B	ENSG00000137216
						TMEM65	ENSG00000164983
						TMEM67	ENSG00000164953
						TMEM68	ENSG00000167904
						TMEM69	ENSG00000159596
						TMEM80	ENSG00000177042
						TMEM86A	ENSG00000151117
						TMEM87A	ENSG00000103978
						TMEM87B	ENSG00000153214
						TMEM88	ENSG00000167874
						TMEM8A	ENSG00000129925
						TMEM8B	ENSG00000137103
						TMEM9	ENSG00000116857
						TMEM91	ENSG00000142046
						TMEM94	ENSG00000177728
						TMEM9B	ENSG00000175348
						TMF1	ENSG00000144747
						TMLHE	ENSG00000185973
						TMOD3	ENSG00000138594
						TMPPE	ENSG00000188167
						TMSB15B	ENSG00000158427
						TMTC1	ENSG00000133687
						TMTC2	ENSG00000179104
						TMTC3	ENSG00000139324
						TMUB1	ENSG00000164897
						TMUB2	ENSG00000168591
						TMX1	ENSG00000139921
						TMX2	ENSG00000213593
						TMX3	ENSG00000166479
						TMX4	ENSG00000125827
						TNFAIP1	ENSG00000109079
						TNFAIP2	ENSG00000185215
						TNFAIP8L1	ENSG00000185361
						TNFRSF10A	ENSG00000104689
						TNFRSF10B	ENSG00000120889
						TNFRSF10D	ENSG00000173530
						TNFRSF14	ENSG00000157873
						TNFRSF1A	ENSG00000067182
						TNFSF12	ENSG00000239697
						TNFSF12-TNFSF13	ENSG00000248871
						TNFSF9	ENSG00000125657
						TNIP1	ENSG00000145901
						TNIP2	ENSG00000168884
						TNK1	ENSG00000174292
						TNK2	ENSG00000061938
						TNKS	ENSG00000173273
						TNKS1BP1	ENSG00000149115
						TNKS2	ENSG00000107854
						TNPO1	ENSG00000083312
						TNPO2	ENSG00000105576
						TNPO3	ENSG00000064419
						TNRC18	ENSG00000182095
						TNRC6A	ENSG00000090905
						TNRC6C	ENSG00000078687
						TNS2	ENSG00000111077
						TNS3	ENSG00000136205
						TNXB	ENSG00000168477
						TOB1	ENSG00000141232
						TOB2	ENSG00000183864
						TOE1	ENSG00000132773
						TOGARAM1	ENSG00000198718
						TOLLIP	ENSG00000078902
						TOM1L1	ENSG00000141198
						TOMM20	ENSG00000173726
						TOMM22	ENSG00000100216
						TOMM40	ENSG00000130204
						TOMM40L	ENSG00000158882
						TOMM5	ENSG00000175768
						TOMM6	ENSG00000214736
						TOMM70	ENSG00000154174
						TONSL	ENSG00000160949
						TOP1	ENSG00000198900
						TOP1MT	ENSG00000184428
						TOP2B	ENSG00000077097
						TOP3A	ENSG00000177302
						TOP3B	ENSG00000100038
						TOPBP1	ENSG00000163781
						TOPORS	ENSG00000197579
						TOR1A	ENSG00000136827
						TOR1AIP1	ENSG00000143337
						TOR1AIP2	ENSG00000169905
						TOR1B	ENSG00000136816
						TOR2A	ENSG00000160404
						TOR3A	ENSG00000186283
						TOR4A	ENSG00000198113
						TOX4	ENSG00000092203
						TP53BP1	ENSG00000067369
						TP53BP2	ENSG00000143514
						TP53I11	ENSG00000175274
						TP53I13	ENSG00000167543
						TP53INP1	ENSG00000164938
						TP53RK	ENSG00000172315
						TPBG	ENSG00000146242
						TPCN1	ENSG00000186815
						TPCN2	ENSG00000162341
						TPD52	ENSG00000076554
						TPD52L2	ENSG00000101150
						TPGS1	ENSG00000141933
						TPGS2	ENSG00000134779
						TPK1	ENSG00000196511
						TPM4	ENSG00000167460
						TPP1	ENSG00000166340
						TPP2	ENSG00000134900
						TPR	ENSG00000047410
						TPRA1	ENSG00000163870
						TPRG1L	ENSG00000158109
						TPRKB	ENSG00000144034
						TPSAB1	ENSG00000172236
						TPSD1	ENSG00000095917
						TPST1	ENSG00000169902
						TPT1	ENSG00000133112
						TRA2A	ENSG00000164548
						TRA2B	ENSG00000136527
						TRABD	ENSG00000170638
						TRADD	ENSG00000102871
						TRAF1	ENSG00000056558
						TRAF2	ENSG00000127191
						TRAF3	ENSG00000131323
						TRAF3IP1	ENSG00000204104
						TRAF3IP2	ENSG00000056972
						TRAF4	ENSG00000076604
						TRAF5	ENSG00000082512
						TRAF6	ENSG00000175104
						TRAF7	ENSG00000131653
						TRAFD1	ENSG00000135148
						TRAM1	ENSG00000067167
						TRAM1L1	ENSG00000174599
						TRAM2	ENSG00000065308
						TRAP1	ENSG00000126602
						TRAPPC1	ENSG00000170043
						TRAPPC10	ENSG00000160218
						TRAPPC11	ENSG00000168538
						TRAPPC12	ENSG00000171853
						TRAPPC13	ENSG00000113597
						TRAPPC2	ENSG00000196459
						TRAPPC2B	ENSG00000256060
						TRAPPC2L	ENSG00000167515
						TRAPPC3	ENSG00000054116
						TRAPPC4	ENSG00000196655
						TRAPPC5	ENSG00000181029
						TRAPPC6A	ENSG00000007255
						TRAPPC6B	ENSG00000182400
						TRAPPC8	ENSG00000153339
						TRAPPC9	ENSG00000167632
						TRDMT1	ENSG00000107614
						TRERF1	ENSG00000124496
						TREX1	ENSG00000213689
						TRIAP1	ENSG00000170855
						TRIB2	ENSG00000071575
						TRIM11	ENSG00000154370
						TRIM13	ENSG00000204977
						TRIM14	ENSG00000106785
						TRIM22	ENSG00000132274
						TRIM23	ENSG00000113595
						TRIM24	ENSG00000122779
						TRIM25	ENSG00000121060
						TRIM26	ENSG00000234127
						TRIM27	ENSG00000204713
						TRIM28	ENSG00000130726
						TRIM32	ENSG00000119401
						TRIM33	ENSG00000197323
						TRIM34	ENSG00000258659
						TRIM35	ENSG00000104228
						TRIM38	ENSG00000112343
						TRIM39	ENSG00000204599
						TRIM4	ENSG00000146833
						TRIM44	ENSG00000166326
						TRIM45	ENSG00000134253
						TRIM47	ENSG00000132481
						TRIM5	ENSG00000132256
						TRIM52	ENSG00000183718
						TRIM56	ENSG00000169871
						TRIM62	ENSG00000116525
						TRIM65	ENSG00000141569
						TRIM66	ENSG00000166436
						TRIM68	ENSG00000167333
						TRIM8	ENSG00000171206
						TRIO	ENSG00000038382
						TRIOBP	ENSG00000100106
						TRIP11	ENSG00000100815
						TRIP12	ENSG00000153827
						TRIP4	ENSG00000103671
						TRIP6	ENSG00000087077
						TRIQK	ENSG00000205133
						TRIR	ENSG00000123144
						TRIT1	ENSG00000043514
						TRMO	ENSG00000136932
						TRMT1	ENSG00000104907
						TRMT10A	ENSG00000145331
						TRMT10B	ENSG00000165275
						TRMT10C	ENSG00000174173
						TRMT11	ENSG00000066651
						TRMT112	ENSG00000173113
						TRMT12	ENSG00000183665
						TRMT13	ENSG00000122435
						TRMT1L	ENSG00000121486
						TRMT2A	ENSG00000099899
						TRMT2B	ENSG00000188917
						TRMT44	ENSG00000155275
						TRMT5	ENSG00000126814
						TRMT6	ENSG00000089195
						TRMT61A	ENSG00000166166
						TRMT61B	ENSG00000171103
						TRMU	ENSG00000100416
						TRNAU1AP	ENSG00000180098
						TRNT1	ENSG00000072756
						TROVE2	ENSG00000116747
						TRPC1	ENSG00000144935
						TRPC4AP	ENSG00000100991
						TRPM4	ENSG00000130529
						TRPT1	ENSG00000149743
						TRPV2	ENSG00000187688
						TRRAP	ENSG00000196367
						TRUB1	ENSG00000165832
						TRUB2	ENSG00000167112
						TSC1	ENSG00000165699
						TSC2	ENSG00000103197
						TSC22D1	ENSG00000102804
						TSC22D2	ENSG00000196428
						TSC22D3	ENSG00000157514
						TSEN15	ENSG00000198860
						TSEN2	ENSG00000154743
						TSEN34	ENSG00000170892
						TSEN54	ENSG00000182173
						TSFM	ENSG00000123297
						TSG101	ENSG00000074319
						TSHZ1	ENSG00000179981
						TSHZ2	ENSG00000182463
						TSHZ3	ENSG00000121297
						TSLP	ENSG00000145777
						TSN	ENSG00000211460
						TSNARE1	ENSG00000171045
						TSNAX	ENSG00000116918
						TSPAN12	ENSG00000106025
						TSPAN13	ENSG00000106537
						TSPAN14	ENSG00000108219
						TSPAN15	ENSG00000099282
						TSPAN17	ENSG00000048140
						TSPAN18	ENSG00000157570
						TSPAN3	ENSG00000140391
						TSPAN31	ENSG00000135452
						TSPAN4	ENSG00000214063
						TSPYL1	ENSG00000189241
						TSR1	ENSG00000167721
						TSR2	ENSG00000158526
						TSR3	ENSG00000007520
						TSSC4	ENSG00000184281
						TSTA3	ENSG00000104522
						TSTD1	ENSG00000215845
						TSTD2	ENSG00000136925
						TSTD3	ENSG00000228439
						TTC1	ENSG00000113312
						TTC13	ENSG00000143643
						TTC14	ENSG00000163728
						TTC17	ENSG00000052841
						TTC19	ENSG00000011295
						TTC21B	ENSG00000123607
						TTC23	ENSG00000103852
						TTC26	ENSG00000105948
						TTC27	ENSG00000018699
						TTC28	ENSG00000100154
						TTC3	ENSG00000182670
						TTC30B	ENSG00000196659
						TTC31	ENSG00000115282
						TTC32	ENSG00000183891
						TTC33	ENSG00000113638
						TTC37	ENSG00000198677
						TTC39A	ENSG00000085831
						TTC4	ENSG00000243725
						TTC5	ENSG00000136319
						TTC7B	ENSG00000165914
						TTC8	ENSG00000165533
						TTC9C	ENSG00000162222
						TTF1	ENSG00000125482
						TTF2	ENSG00000116830
						TTI1	ENSG00000101407
						TTI2	ENSG00000129696
						TTL	ENSG00000114999
						TTLL1	ENSG00000100271
						TTLL12	ENSG00000100304
						TTLL3	ENSG00000214021
						TTPAL	ENSG00000124120
						TTYH3	ENSG00000136295
						TUBA1B	ENSG00000123416
						TUBA1C	ENSG00000167553
						TUBB6	ENSG00000176014
						TUBD1	ENSG00000108423
						TUBE1	ENSG00000074935
						TUBGCP2	ENSG00000130640
						TUBGCP3	ENSG00000126216
						TUBGCP4	ENSG00000137822
						TUBGCP5	ENSG00000275835
						TUBGCP6	ENSG00000128159
						TUFM	ENSG00000178952
						TULP3	ENSG00000078246
						TULP4	ENSG00000130338
						TUSC1	ENSG00000198680
						TUSC2	ENSG00000114383
						TUT1	ENSG00000149016
						TVP23B	ENSG00000171928
						TVP23C	ENSG00000175106
						TVP23C-CDRT4	ENSG00000259024
						TWF1	ENSG00000151239
						TWISTNB	ENSG00000105849
						TWNK	ENSG00000107815
						TWSG1	ENSG00000128791
						TXLNA	ENSG00000084652
						TXLNG	ENSG00000086712
						TXN2	ENSG00000100348
						TXNDC11	ENSG00000153066
						TXNDC12	ENSG00000117862
						TXNDC15	ENSG00000113621
						TXNDC16	ENSG00000087301
						TXNDC17	ENSG00000129235
						TXNDC5	ENSG00000239264
						TXNDC9	ENSG00000115514
						TXNIP	ENSG00000265972
						TXNL1	ENSG00000091164
						TXNL4A	ENSG00000141759
						TXNL4B	ENSG00000140830
						TXNRD1	ENSG00000198431
						TXNRD2	ENSG00000184470
						TYK2	ENSG00000105397
						TYW1	ENSG00000198874
						TYW1B	ENSG00000277149
						TYW3	ENSG00000162623
						TYW5	ENSG00000162971
						U2AF1	ENSG00000160201
						U2AF1L4	ENSG00000161265
						U2AF2	ENSG00000063244
						U2SURP	ENSG00000163714
						UAP1	ENSG00000117143
						UAP1L1	ENSG00000197355
						UBA1	ENSG00000130985
						UBA2	ENSG00000126261
						UBA3	ENSG00000144744
						UBA5	ENSG00000081307
						UBA52	ENSG00000221983
						UBA6	ENSG00000033178
						UBA7	ENSG00000182179
						UBAC2	ENSG00000134882
						UBALD1	ENSG00000153443
						UBAP1	ENSG00000165006
						UBAP2	ENSG00000137073
						UBAP2L	ENSG00000143569
						UBB	ENSG00000170315
						UBC	ENSG00000150991
						UBE2A	ENSG00000077721
						UBE2D2	ENSG00000131508
						UBE2D3	ENSG00000109332
						UBE2E1	ENSG00000170142
						UBE2E2	ENSG00000182247
						UBE2E3	ENSG00000170035
						UBE2F	ENSG00000184182
						UBE2G2	ENSG00000184787
						UBE2H	ENSG00000186591
						UBE2I	ENSG00000103275
						UBE2J1	ENSG00000198833
						UBE2J2	ENSG00000160087
						UBE2K	ENSG00000078140
						UBE2L3	ENSG00000185651
						UBE2L6	ENSG00000156587
						UBE2M	ENSG00000130725
						UBE2N	ENSG00000177889
						UBE2O	ENSG00000175931
						UBE2Q1	ENSG00000160714
						UBE2Q2	ENSG00000140367
						UBE2R2	ENSG00000107341
						UBE2V1	ENSG00000244687
						UBE2V2	ENSG00000169139
						UBE2W	ENSG00000104343
						UBE2Z	ENSG00000159202
						UBE3A	ENSG00000114062
						UBE3B	ENSG00000151148
						UBE3C	ENSG00000009335
						UBE3D	ENSG00000118420
						UBE4A	ENSG00000110344
						UBE4B	ENSG00000130939
						UBFD1	ENSG00000103353
						UBIAD1	ENSG00000120942
						UBL3	ENSG00000122042
						UBL4A	ENSG00000102178
						UBL5	ENSG00000198258
						UBL7	ENSG00000138629
						UBLCP1	ENSG00000164332
						UBN1	ENSG00000118900
						UBN2	ENSG00000157741
						UBOX5	ENSG00000185019
						UBP1	ENSG00000153560
						UBQLN1	ENSG00000135018
						UBQLN2	ENSG00000188021
						UBQLN4	ENSG00000160803
						UBR1	ENSG00000159459
						UBR2	ENSG00000024048
						UBR4	ENSG00000127481
						UBR5	ENSG00000104517
						UBR7	ENSG00000012963
						UBTD1	ENSG00000165886
						UBTD2	ENSG00000168246
						UBTF	ENSG00000108312
						UBXN1	ENSG00000162191
						UBXN11	ENSG00000158062
						UBXN2A	ENSG00000173960
						UBXN2B	ENSG00000215114
						UBXN4	ENSG00000144224
						UBXN6	ENSG00000167671
						UBXN7	ENSG00000163960
						UCHL3	ENSG00000118939
						UCHL5	ENSG00000116750
						UCK1	ENSG00000130717
						UCKL1	ENSG00000198276
						UEVLD	ENSG00000151116
						UFC1	ENSG00000143222
						UFD1	ENSG00000070010
						UFL1	ENSG00000014123
						UFM1	ENSG00000120686
						UFSP1	ENSG00000176125
						UFSP2	ENSG00000109775
						UGCG	ENSG00000148154
						UGGT1	ENSG00000136731
						UGGT2	ENSG00000102595
						UHMK1	ENSG00000152332
						UHRF1BP1	ENSG00000065060
						UHRF1BP1L	ENSG00000111647
						UHRF2	ENSG00000147854
						UIMC1	ENSG00000087206
						ULK1	ENSG00000177169
						ULK2	ENSG00000083290
						ULK3	ENSG00000140474
						ULK4	ENSG00000168038
						UMAD1	ENSG00000219545
						UMPS	ENSG00000114491
						UNC119B	ENSG00000175970
						UNC13B	ENSG00000198722
						UNC45A	ENSG00000140553
						UNC50	ENSG00000115446
						UNG	ENSG00000076248
						UNK	ENSG00000132478
						UNKL	ENSG00000059145
						UPF1	ENSG00000005007
						UPF2	ENSG00000151461
						UPF3A	ENSG00000169062
						UPF3B	ENSG00000125351
						UPP1	ENSG00000183696
						UPRT	ENSG00000094841
						UQCC2	ENSG00000137288
						UQCC3	ENSG00000204922
						UQCRC2	ENSG00000140740
						UQCRH	ENSG00000173660
						URB1	ENSG00000142207
						URB2	ENSG00000135763
						URGCP	ENSG00000106608
						URGCP-MRPS24	ENSG00000270617
						URI1	ENSG00000105176
						URM1	ENSG00000167118
						UROD	ENSG00000126088
						UROS	ENSG00000188690
						USB1	ENSG00000103005
						USE1	ENSG00000053501
						USF1	ENSG00000158773
						USF2	ENSG00000105698
						USF3	ENSG00000176542
						USHBP1	ENSG00000130307
						USP12	ENSG00000152484
						USP14	ENSG00000101557
						USP16	ENSG00000156256
						USP17L2	ENSG00000223443
						USP18	ENSG00000184979
						USP19	ENSG00000172046
						USP20	ENSG00000136878
						USP21	ENSG00000143258
						USP22	ENSG00000124422
						USP25	ENSG00000155313
						USP27X	ENSG00000273820
						USP3	ENSG00000140455
						USP30	ENSG00000135093
						USP31	ENSG00000103404
						USP33	ENSG00000077254
						USP34	ENSG00000115464
						USP36	ENSG00000055483
						USP37	ENSG00000135913
						USP39	ENSG00000168883
						USP4	ENSG00000114316
						USP40	ENSG00000085982
						USP41	ENSG00000161133
						USP42	ENSG00000106346
						USP45	ENSG00000123552
						USP46	ENSG00000109189
						USP47	ENSG00000170242
						USP48	ENSG00000090686
						USP49	ENSG00000164663
						USP5	ENSG00000111667
						USP53	ENSG00000145390
						USP6NL	ENSG00000148429
						USP7	ENSG00000187555
						USP8	ENSG00000138592
						USP9X	ENSG00000124486
						USP9Y	ENSG00000114374
						USPL1	ENSG00000132952
						UST	ENSG00000111962
						UTP14A	ENSG00000156697
						UTP14C	ENSG00000253797
						UTP15	ENSG00000164338
						UTP18	ENSG00000011260
						UTP20	ENSG00000120800
						UTP23	ENSG00000147679
						UTP3	ENSG00000132467
						UTP4	ENSG00000141076
						UTP6	ENSG00000108651
						UTRN	ENSG00000152818
						UVRAG	ENSG00000198382
						UVSSA	ENSG00000163945
						UXS1	ENSG00000115652
						UXT	ENSG00000126756
						VAC14	ENSG00000103043
						VAMP3	ENSG00000049245
						VAMP4	ENSG00000117533
						VAMP5	ENSG00000168899
						VAMP7	ENSG00000124333
						VANGL1	ENSG00000173218
						VAPA	ENSG00000101558
						VAPB	ENSG00000124164
						VARS	ENSG00000204394
						VARS2	ENSG00000137411
						VASH1	ENSG00000071246
						VASN	ENSG00000168140
						VASP	ENSG00000125753
						VAT1	ENSG00000108828
						VAV2	ENSG00000160293
						VBP1	ENSG00000155959
						VCAN	ENSG00000038427
						VCL	ENSG00000035403
						VCP	ENSG00000165280
						VCPIP1	ENSG00000175073
						VCPKMT	ENSG00000100483
						VDAC2	ENSG00000165637
						VEGFA	ENSG00000112715
						VEGFB	ENSG00000173511
						VENTX	ENSG00000151650
						VEZF1	ENSG00000136451
						VEZT	ENSG00000028203
						VGLL4	ENSG00000144560
						VHL	ENSG00000134086
						VIM	ENSG00000026025
						VIPAS39	ENSG00000151445
						VIPR2	ENSG00000106018
						VIRMA	ENSG00000164944
						VIT	ENSG00000205221
						VKORC1L1	ENSG00000196715
						VMA21	ENSG00000160131
						VMAC	ENSG00000187650
						VOPP1	ENSG00000154978
						VPS11	ENSG00000160695
						VPS13A	ENSG00000197969
						VPS13B	ENSG00000132549
						VPS13C	ENSG00000129003
						VPS13D	ENSG00000048707
						VPS16	ENSG00000215305
						VPS18	ENSG00000104142
						VPS25	ENSG00000131475
						VPS26A	ENSG00000122958
						VPS26B	ENSG00000151502
						VPS26C	ENSG00000157538
						VPS28	ENSG00000160948
						VPS29	ENSG00000111237
						VPS33A	ENSG00000139719
						VPS33B	ENSG00000184056
						VPS35	ENSG00000069329
						VPS35L	ENSG00000103544
						VPS36	ENSG00000136100
						VPS37A	ENSG00000155975
						VPS37B	ENSG00000139722
						VPS37C	ENSG00000167987
						VPS37D	ENSG00000176428
						VPS39	ENSG00000166887
						VPS41	ENSG00000006715
						VPS45	ENSG00000136631
						VPS4A	ENSG00000132612
						VPS4B	ENSG00000119541
						VPS50	ENSG00000004766
						VPS51	ENSG00000149823
						VPS52	ENSG00000223501
						VPS53	ENSG00000141252
						VPS54	ENSG00000143952
						VPS72	ENSG00000163159
						VPS8	ENSG00000156931
						VPS9D1	ENSG00000075399
						VRK2	ENSG00000028116
						VSIG4	ENSG00000155659
						VSTM4	ENSG00000165633
						VTA1	ENSG00000009844
						VTI1A	ENSG00000151532
						VTI1B	ENSG00000100568
						VWA5A	ENSG00000110002
						VWA8	ENSG00000102763
						WAC	ENSG00000095787
						WAPL	ENSG00000062650
						WARS2	ENSG00000116874
						WASF2	ENSG00000158195
						WASHC1	ENSG00000181404
						WASHC2A	ENSG00000099290
						WASHC2C	ENSG00000172661
						WASHC3	ENSG00000120860
						WASHC4	ENSG00000136051
						WASHC5	ENSG00000164961
						WASL	ENSG00000106299
						WBP1	ENSG00000239779
						WBP11	ENSG00000084463
						WBP2	ENSG00000132471
						WDCP	ENSG00000163026
						WDFY1	ENSG00000085449
						WDFY2	ENSG00000139668
						WDFY3	ENSG00000163625
						WDPCP	ENSG00000143951
						WDR1	ENSG00000071127
						WDR11	ENSG00000120008
						WDR12	ENSG00000138442
						WDR13	ENSG00000101940
						WDR18	ENSG00000065268
						WDR20	ENSG00000140153
						WDR24	ENSG00000127580
						WDR25	ENSG00000176473
						WDR27	ENSG00000184465
						WDR3	ENSG00000065183
						WDR31	ENSG00000148225
						WDR33	ENSG00000136709
						WDR34	ENSG00000119333
						WDR35	ENSG00000118965
						WDR36	ENSG00000134987
						WDR37	ENSG00000047056
						WDR4	ENSG00000160193
						WDR41	ENSG00000164253
						WDR43	ENSG00000163811
						WDR44	ENSG00000131725
						WDR45B	ENSG00000141580
						WDR46	ENSG00000227057
						WDR48	ENSG00000114742
						WDR5	ENSG00000196363
						WDR55	ENSG00000120314
						WDR59	ENSG00000103091
						WDR5B	ENSG00000196981
						WDR6	ENSG00000178252
						WDR60	ENSG00000126870
						WDR61	ENSG00000140395
						WDR7	ENSG00000091157
						WDR70	ENSG00000082068
						WDR73	ENSG00000177082
						WDR75	ENSG00000115368
						WDR81	ENSG00000167716
						WDR82	ENSG00000164091
						WDR83	ENSG00000123154
						WDR83OS	ENSG00000105583
						WDR89	ENSG00000140006
						WDR90	ENSG00000161996
						WDR91	ENSG00000105875
						WDR92	ENSG00000243667
						WDSUB1	ENSG00000196151
						WDTC1	ENSG00000142784
						WDYHV1	ENSG00000156795
						WEE1	ENSG00000166483
						WEE2	ENSG00000214102
						WFS1	ENSG00000109501
						WIPF1	ENSG00000115935
						WIPF2	ENSG00000171475
						WIPI1	ENSG00000070540
						WIPI2	ENSG00000157954
						WISP1	ENSG00000104415
						WIZ	ENSG00000011451
						WLS	ENSG00000116729
						WNK1	ENSG00000060237
						WNT5B	ENSG00000111186
						WNT9A	ENSG00000143816
						WRAP53	ENSG00000141499
						WRAP73	ENSG00000116213
						WRB	ENSG00000182093
						WRN	ENSG00000165392
						WRNIP1	ENSG00000124535
						WSB1	ENSG00000109046
						WSB2	ENSG00000176871
						WTAP	ENSG00000146457
						WTIP	ENSG00000142279
						WWC2	ENSG00000151718
						WWOX	ENSG00000186153
						WWP1	ENSG00000123124
						WWP2	ENSG00000198373
						WWTR1	ENSG00000018408
						XAB2	ENSG00000076924
						XAF1	ENSG00000132530
						XIAP	ENSG00000101966
						XPA	ENSG00000136936
						XPC	ENSG00000154767
						XPNPEP1	ENSG00000108039
						XPNPEP3	ENSG00000196236
						XPO1	ENSG00000082898
						XPO5	ENSG00000124571
						XPO6	ENSG00000169180
						XPO7	ENSG00000130227
						XPOT	ENSG00000184575
						XPR1	ENSG00000143324
						XRCC1	ENSG00000073050
						XRCC4	ENSG00000152422
						XRCC5	ENSG00000079246
						XRCC6	ENSG00000196419
						XRN1	ENSG00000114127
						XRN2	ENSG00000088930
						XRRA1	ENSG00000166435
						XXYLT1	ENSG00000173950
						YAE1D1	ENSG00000241127
						YAF2	ENSG00000015153
						YAP1	ENSG00000137693
						YARS	ENSG00000134684
						YARS2	ENSG00000139131
						YDJC	ENSG00000161179
						YEATS2	ENSG00000163872
						YEATS4	ENSG00000127337
						YES1	ENSG00000176105
						YIF1B	ENSG00000167645
						YIPF1	ENSG00000058799
						YIPF2	ENSG00000130733
						YIPF3	ENSG00000137207
						YIPF4	ENSG00000119820
						YIPF5	ENSG00000145817
						YIPF6	ENSG00000181704
						YKT6	ENSG00000106636
						YLPM1	ENSG00000119596
						YME1L1	ENSG00000136758
						YPEL2	ENSG00000175155
						YPEL3	ENSG00000090238
						YRDC	ENSG00000196449
						YTHDC1	ENSG00000083896
						YTHDC2	ENSG00000047188
						YTHDF1	ENSG00000149658
						YTHDF2	ENSG00000198492
						YTHDF3	ENSG00000185728
						YWHAB	ENSG00000166913
						YWHAE	ENSG00000108953
						YWHAQ	ENSG00000134308
						YWHAZ	ENSG00000164924
						YY1	ENSG00000100811
						YY1AP1	ENSG00000163374
						Z84492.2	ENSG00000272104
						Z98749.3	ENSG00000283900
						ZADH2	ENSG00000180011
						ZBED3	ENSG00000132846
						ZBED4	ENSG00000100426
						ZBED5	ENSG00000236287
						ZBED6	ENSG00000257315
						ZBED8	ENSG00000221886
						ZBTB1	ENSG00000126804
						ZBTB10	ENSG00000205189
						ZBTB11	ENSG00000066422
						ZBTB12	ENSG00000204366
						ZBTB14	ENSG00000198081
						ZBTB16	ENSG00000109906
						ZBTB17	ENSG00000116809
						ZBTB2	ENSG00000181472
						ZBTB21	ENSG00000173276
						ZBTB22	ENSG00000236104
						ZBTB24	ENSG00000112365
						ZBTB25	ENSG00000089775
						ZBTB26	ENSG00000171448
						ZBTB3	ENSG00000185670
						ZBTB33	ENSG00000177485
						ZBTB34	ENSG00000177125
						ZBTB37	ENSG00000185278
						ZBTB38	ENSG00000177311
						ZBTB39	ENSG00000166860
						ZBTB4	ENSG00000174282
						ZBTB40	ENSG00000184677
						ZBTB41	ENSG00000177888
						ZBTB44	ENSG00000196323
						ZBTB45	ENSG00000119574
						ZBTB46	ENSG00000130584
						ZBTB48	ENSG00000204859
						ZBTB49	ENSG00000168826
						ZBTB5	ENSG00000168795
						ZBTB6	ENSG00000186130
						ZBTB7A	ENSG00000178951
						ZBTB8A	ENSG00000160062
						ZBTB8OS	ENSG00000176261
						ZBTB9	ENSG00000213588
						ZC2HC1A	ENSG00000104427
						ZC3H10	ENSG00000135482
						ZC3H11A	ENSG00000058673
						ZC3H12C	ENSG00000149289
						ZC3H13	ENSG00000123200
						ZC3H15	ENSG00000065548
						ZC3H18	ENSG00000158545
						ZC3H3	ENSG00000014164
						ZC3H4	ENSG00000130749
						ZC3H6	ENSG00000188177
						ZC3H7A	ENSG00000122299
						ZC3H7B	ENSG00000100403
						ZC3H8	ENSG00000144161
						ZC3HAV1	ENSG00000105939
						ZC3HAV1L	ENSG00000146858
						ZC3HC1	ENSG00000091732
						ZC4H2	ENSG00000126970
						ZCCHC10	ENSG00000155329
						ZCCHC11	ENSG00000134744
						ZCCHC14	ENSG00000140948
						ZCCHC17	ENSG00000121766
						ZCCHC3	ENSG00000247315
						ZCCHC4	ENSG00000168228
						ZCCHC6	ENSG00000083223
						ZCCHC7	ENSG00000147905
						ZCCHC8	ENSG00000033030
						ZCCHC9	ENSG00000131732
						ZCRB1	ENSG00000139168
						ZCWPW2	ENSG00000206559
						ZDHHC1	ENSG00000159714
						ZDHHC13	ENSG00000177054
						ZDHHC14	ENSG00000175048
						ZDHHC15	ENSG00000102383
						ZDHHC16	ENSG00000171307
						ZDHHC17	ENSG00000186908
						ZDHHC2	ENSG00000104219
						ZDHHC21	ENSG00000175893
						ZDHHC24	ENSG00000174165
						ZDHHC3	ENSG00000163812
						ZDHHC4	ENSG00000136247
						ZDHHC5	ENSG00000156599
						ZDHHC6	ENSG00000023041
						ZDHHC7	ENSG00000153786
						ZDHHC8	ENSG00000099904
						ZEB1	ENSG00000148516
						ZER1	ENSG00000160445
						ZFAND1	ENSG00000104231
						ZFAND2A	ENSG00000178381
						ZFAND2B	ENSG00000158552
						ZFAND3	ENSG00000156639
						ZFAND6	ENSG00000086666
						ZFC3H1	ENSG00000133858
						ZFHX3	ENSG00000140836
						ZFP1	ENSG00000184517
						ZFP14	ENSG00000142065
						ZFP2	ENSG00000198939
						ZFP28	ENSG00000196867
						ZFP3	ENSG00000180787
						ZFP30	ENSG00000120784
						ZFP36	ENSG00000128016
						ZFP36L1	ENSG00000185650
						ZFP36L2	ENSG00000152518
						ZFP37	ENSG00000136866
						ZFP41	ENSG00000181638
						ZFP62	ENSG00000196670
						ZFP64	ENSG00000020256
						ZFP69	ENSG00000187815
						ZFP82	ENSG00000181007
						ZFP90	ENSG00000184939
						ZFP91	ENSG00000186660
						ZFPL1	ENSG00000162300
						ZFR	ENSG00000056097
						ZFX	ENSG00000005889
						ZFY	ENSG00000067646
						ZFYVE1	ENSG00000165861
						ZFYVE16	ENSG00000039319
						ZFYVE19	ENSG00000166140
						ZFYVE21	ENSG00000100711
						ZFYVE26	ENSG00000072121
						ZFYVE27	ENSG00000155256
						ZFYVE9	ENSG00000157077
						ZGLP1	ENSG00000220201
						ZHX1	ENSG00000165156
						ZHX1-C8orf76	ENSG00000259305
						ZHX2	ENSG00000178764
						ZHX3	ENSG00000174306
						ZIK1	ENSG00000171649
						ZKSCAN1	ENSG00000106261
						ZKSCAN2	ENSG00000155592
						ZKSCAN3	ENSG00000189298
						ZKSCAN4	ENSG00000187626
						ZKSCAN5	ENSG00000196652
						ZKSCAN7	ENSG00000196345
						ZKSCAN8	ENSG00000198315
						ZMAT2	ENSG00000146007
						ZMAT3	ENSG00000172667
						ZMAT5	ENSG00000100319
						ZMIZ1	ENSG00000108175
						ZMIZ2	ENSG00000122515
						ZMPSTE24	ENSG00000084073
						ZMYM1	ENSG00000197056
						ZMYM2	ENSG00000121741
						ZMYM3	ENSG00000147130
						ZMYM4	ENSG00000146463
						ZMYM5	ENSG00000132950
						ZMYM6	ENSG00000163867
						ZMYND11	ENSG00000015171
						ZMYND19	ENSG00000165724
						ZMYND8	ENSG00000101040
						ZNF100	ENSG00000197020
						ZNF112	ENSG00000062370
						ZNF117	ENSG00000152926
						ZNF12	ENSG00000164631
						ZNF121	ENSG00000197961
						ZNF131	ENSG00000172262
						ZNF132	ENSG00000131849
						ZNF133	ENSG00000125846
						ZNF134	ENSG00000213762
						ZNF135	ENSG00000176293
						ZNF136	ENSG00000196646
						ZNF14	ENSG00000105708
						ZNF140	ENSG00000196387
						ZNF141	ENSG00000131127
						ZNF142	ENSG00000115568
						ZNF143	ENSG00000166478
						ZNF146	ENSG00000167635
						ZNF148	ENSG00000163848
						ZNF154	ENSG00000179909
						ZNF155	ENSG00000204920
						ZNF16	ENSG00000170631
						ZNF160	ENSG00000170949
						ZNF169	ENSG00000175787
						ZNF17	ENSG00000186272
						ZNF174	ENSG00000103343
						ZNF175	ENSG00000105497
						ZNF18	ENSG00000154957
						ZNF180	ENSG00000167384
						ZNF181	ENSG00000197841
						ZNF182	ENSG00000147118
						ZNF184	ENSG00000096654
						ZNF195	ENSG00000005801
						ZNF197	ENSG00000186448
						ZNF2	ENSG00000275111
						ZNF20	ENSG00000132010
						ZNF202	ENSG00000166261
						ZNF205	ENSG00000122386
						ZNF207	ENSG00000010244
						ZNF208	ENSG00000160321
						ZNF211	ENSG00000121417
						ZNF212	ENSG00000170260
						ZNF213	ENSG00000085644
						ZNF214	ENSG00000149050
						ZNF219	ENSG00000165804
						ZNF22	ENSG00000165512
						ZNF222	ENSG00000159885
						ZNF223	ENSG00000178386
						ZNF224	ENSG00000267680
						ZNF225	ENSG00000256294
						ZNF226	ENSG00000167380
						ZNF227	ENSG00000131115
						ZNF229	ENSG00000278318
						ZNF23	ENSG00000167377
						ZNF230	ENSG00000159882
						ZNF232	ENSG00000167840
						ZNF234	ENSG00000263002
						ZNF235	ENSG00000159917
						ZNF236	ENSG00000130856
						ZNF239	ENSG00000196793
						ZNF24	ENSG00000172466
						ZNF248	ENSG00000198105
						ZNF25	ENSG00000175395
						ZNF250	ENSG00000196150
						ZNF251	ENSG00000198169
						ZNF253	ENSG00000256771
						ZNF254	ENSG00000213096
						ZNF256	ENSG00000152454
						ZNF257	ENSG00000197134
						ZNF26	ENSG00000198393
						ZNF260	ENSG00000254004
						ZNF263	ENSG00000006194
						ZNF264	ENSG00000083844
						ZNF266	ENSG00000174652
						ZNF267	ENSG00000185947
						ZNF268	ENSG00000090612
						ZNF273	ENSG00000198039
						ZNF274	ENSG00000171606
						ZNF276	ENSG00000158805
						ZNF277	ENSG00000198839
						ZNF280C	ENSG00000056277
						ZNF280D	ENSG00000137871
						ZNF281	ENSG00000162702
						ZNF282	ENSG00000170265
						ZNF283	ENSG00000167637
						ZNF284	ENSG00000186026
						ZNF285	ENSG00000267508
						ZNF286A	ENSG00000187607
						ZNF286B	ENSG00000249459
						ZNF287	ENSG00000141040
						ZNF292	ENSG00000188994
						ZNF3	ENSG00000166526
						ZNF300	ENSG00000145908
						ZNF302	ENSG00000089335
						ZNF304	ENSG00000131845
						ZNF311	ENSG00000197935
						ZNF316	ENSG00000205903
						ZNF317	ENSG00000130803
						ZNF318	ENSG00000171467
						ZNF319	ENSG00000166188
						ZNF32	ENSG00000169740
						ZNF320	ENSG00000182986
						ZNF322	ENSG00000181315
						ZNF324	ENSG00000083812
						ZNF324B	ENSG00000249471
						ZNF326	ENSG00000162664
						ZNF329	ENSG00000181894
						ZNF333	ENSG00000160961
						ZNF334	ENSG00000198185
						ZNF335	ENSG00000198026
						ZNF337	ENSG00000130684
						ZNF33A	ENSG00000189180
						ZNF33B	ENSG00000196693
						ZNF34	ENSG00000196378
						ZNF341	ENSG00000131061
						ZNF343	ENSG00000088876
						ZNF345	ENSG00000251247
						ZNF346	ENSG00000113761
						ZNF347	ENSG00000197937
						ZNF35	ENSG00000169981
						ZNF350	ENSG00000256683
						ZNF354A	ENSG00000169131
						ZNF354B	ENSG00000178338
						ZNF354C	ENSG00000177932
						ZNF358	ENSG00000198816
						ZNF362	ENSG00000160094
						ZNF37A	ENSG00000075407
						ZNF383	ENSG00000188283
						ZNF384	ENSG00000126746
						ZNF391	ENSG00000124613
						ZNF395	ENSG00000186918
						ZNF396	ENSG00000186496
						ZNF397	ENSG00000186812
						ZNF398	ENSG00000197024
						ZNF404	ENSG00000176222
						ZNF407	ENSG00000215421
						ZNF408	ENSG00000175213
						ZNF41	ENSG00000147124
						ZNF410	ENSG00000119725
						ZNF414	ENSG00000133250
						ZNF415	ENSG00000170954
						ZNF416	ENSG00000083817
						ZNF417	ENSG00000173480
						ZNF418	ENSG00000196724
						ZNF419	ENSG00000105136
						ZNF420	ENSG00000197050
						ZNF423	ENSG00000102935
						ZNF425	ENSG00000204947
						ZNF426	ENSG00000130818
						ZNF428	ENSG00000131116
						ZNF429	ENSG00000197013
						ZNF43	ENSG00000198521
						ZNF430	ENSG00000118620
						ZNF431	ENSG00000196705
						ZNF432	ENSG00000256087
						ZNF433	ENSG00000197647
						ZNF436	ENSG00000125945
						ZNF438	ENSG00000183621
						ZNF439	ENSG00000171291
						ZNF44	ENSG00000197857
						ZNF440	ENSG00000171295
						ZNF441	ENSG00000197044
						ZNF442	ENSG00000198342
						ZNF443	ENSG00000180855
						ZNF444	ENSG00000167685
						ZNF445	ENSG00000185219
						ZNF446	ENSG00000083838
						ZNF449	ENSG00000173275
						ZNF45	ENSG00000124459
						ZNF451	ENSG00000112200
						ZNF460	ENSG00000197714
						ZNF461	ENSG00000197808
						ZNF462	ENSG00000148143
						ZNF467	ENSG00000181444
						ZNF469	ENSG00000225614
						ZNF470	ENSG00000197016
						ZNF471	ENSG00000196263
						ZNF48	ENSG00000180035
						ZNF480	ENSG00000198464
						ZNF485	ENSG00000198298
						ZNF490	ENSG00000188033
						ZNF491	ENSG00000177599
						ZNF493	ENSG00000196268
						ZNF496	ENSG00000162714
						ZNF497	ENSG00000174586
						ZNF500	ENSG00000103199
						ZNF501	ENSG00000186446
						ZNF502	ENSG00000196653
						ZNF503	ENSG00000165655
						ZNF506	ENSG00000081665
						ZNF507	ENSG00000168813
						ZNF510	ENSG00000081386
						ZNF511	ENSG00000198546
						ZNF512	ENSG00000243943
						ZNF512B	ENSG00000196700
						ZNF513	ENSG00000163795
						ZNF514	ENSG00000144026
						ZNF516	ENSG00000101493
						ZNF517	ENSG00000197363
						ZNF518A	ENSG00000177853
						ZNF518B	ENSG00000178163
						ZNF524	ENSG00000171443
						ZNF525	ENSG00000203326
						ZNF526	ENSG00000167625
						ZNF527	ENSG00000189164
						ZNF528	ENSG00000167555
						ZNF529	ENSG00000186020
						ZNF530	ENSG00000183647
						ZNF532	ENSG00000074657
						ZNF543	ENSG00000178229
						ZNF544	ENSG00000198131
						ZNF546	ENSG00000187187
						ZNF547	ENSG00000152433
						ZNF548	ENSG00000188785
						ZNF549	ENSG00000121406
						ZNF550	ENSG00000251369
						ZNF551	ENSG00000204519
						ZNF552	ENSG00000178935
						ZNF554	ENSG00000172006
						ZNF555	ENSG00000186300
						ZNF557	ENSG00000130544
						ZNF558	ENSG00000167785
						ZNF559	ENSG00000188321
						ZNF559-ZNF177	ENSG00000270011
						ZNF561	ENSG00000171469
						ZNF562	ENSG00000171466
						ZNF563	ENSG00000188868
						ZNF564	ENSG00000249709
						ZNF565	ENSG00000196357
						ZNF566	ENSG00000186017
						ZNF567	ENSG00000189042
						ZNF568	ENSG00000198453
						ZNF569	ENSG00000196437
						ZNF57	ENSG00000171970
						ZNF570	ENSG00000171827
						ZNF572	ENSG00000180938
						ZNF573	ENSG00000189144
						ZNF574	ENSG00000105732
						ZNF575	ENSG00000176472
						ZNF576	ENSG00000124444
						ZNF577	ENSG00000161551
						ZNF579	ENSG00000218891
						ZNF580	ENSG00000213015
						ZNF581	ENSG00000171425
						ZNF582	ENSG00000018869
						ZNF583	ENSG00000198440
						ZNF584	ENSG00000171574
						ZNF585A	ENSG00000196967
						ZNF585B	ENSG00000245680
						ZNF586	ENSG00000083828
						ZNF587	ENSG00000198466
						ZNF587B	ENSG00000269343
						ZNF589	ENSG00000164048
						ZNF592	ENSG00000166716
						ZNF594	ENSG00000180626
						ZNF596	ENSG00000172748
						ZNF597	ENSG00000167981
						ZNF598	ENSG00000167962
						ZNF599	ENSG00000153896
						ZNF600	ENSG00000189190
						ZNF605	ENSG00000196458
						ZNF606	ENSG00000166704
						ZNF607	ENSG00000198182
						ZNF608	ENSG00000168916
						ZNF609	ENSG00000180357
						ZNF610	ENSG00000167554
						ZNF611	ENSG00000213020
						ZNF614	ENSG00000142556
						ZNF615	ENSG00000197619
						ZNF616	ENSG00000204611
						ZNF618	ENSG00000157657
						ZNF619	ENSG00000177873
						ZNF620	ENSG00000177842
						ZNF621	ENSG00000172888
						ZNF622	ENSG00000173545
						ZNF623	ENSG00000183309
						ZNF624	ENSG00000197566
						ZNF625	ENSG00000257591
						ZNF626	ENSG00000188171
						ZNF627	ENSG00000198551
						ZNF628	ENSG00000197483
						ZNF629	ENSG00000102870
						ZNF630	ENSG00000221994
						ZNF638	ENSG00000075292
						ZNF639	ENSG00000121864
						ZNF641	ENSG00000167528
						ZNF644	ENSG00000122482
						ZNF646	ENSG00000167395
						ZNF649	ENSG00000198093
						ZNF652	ENSG00000198740
						ZNF653	ENSG00000161914
						ZNF654	ENSG00000175105
						ZNF655	ENSG00000197343
						ZNF66	ENSG00000160229
						ZNF660	ENSG00000144792
						ZNF662	ENSG00000182983
						ZNF664	ENSG00000179195
						ZNF665	ENSG00000197497
						ZNF667	ENSG00000198046
						ZNF668	ENSG00000167394
						ZNF669	ENSG00000188295
						ZNF670	ENSG00000277462
						ZNF671	ENSG00000083814
						ZNF672	ENSG00000171161
						ZNF674	ENSG00000251192
						ZNF675	ENSG00000197372
						ZNF678	ENSG00000181450
						ZNF682	ENSG00000197124
						ZNF684	ENSG00000117010
						ZNF687	ENSG00000143373
						ZNF688	ENSG00000229809
						ZNF689	ENSG00000156853
						ZNF69	ENSG00000198429
						ZNF691	ENSG00000164011
						ZNF692	ENSG00000171163
						ZNF696	ENSG00000185730
						ZNF697	ENSG00000143067
						ZNF699	ENSG00000196110
						ZNF7	ENSG00000147789
						ZNF70	ENSG00000187792
						ZNF700	ENSG00000196757
						ZNF701	ENSG00000167562
						ZNF704	ENSG00000164684
						ZNF706	ENSG00000120963
						ZNF707	ENSG00000181135
						ZNF71	ENSG00000197951
						ZNF713	ENSG00000178665
						ZNF714	ENSG00000160352
						ZNF717	ENSG00000227124
						ZNF718	ENSG00000250312
						ZNF720	ENSG00000197302
						ZNF721	ENSG00000182903
						ZNF726	ENSG00000213967
						ZNF736	ENSG00000234444
						ZNF737	ENSG00000237440
						ZNF738	ENSG00000172687
						ZNF74	ENSG00000185252
						ZNF740	ENSG00000139651
						ZNF746	ENSG00000181220
						ZNF747	ENSG00000169955
						ZNF749	ENSG00000186230
						ZNF75A	ENSG00000162086
						ZNF75D	ENSG00000186376
						ZNF76	ENSG00000065029
						ZNF763	ENSG00000197054
						ZNF764	ENSG00000169951
						ZNF765	ENSG00000196417
						ZNF766	ENSG00000196214
						ZNF768	ENSG00000169957
						ZNF77	ENSG00000175691
						ZNF770	ENSG00000198146
						ZNF771	ENSG00000179965
						ZNF772	ENSG00000197128
						ZNF773	ENSG00000152439
						ZNF774	ENSG00000196391
						ZNF775	ENSG00000196456
						ZNF776	ENSG00000152443
						ZNF778	ENSG00000170100
						ZNF780A	ENSG00000197782
						ZNF780B	ENSG00000128000
						ZNF781	ENSG00000196381
						ZNF782	ENSG00000196597
						ZNF783	ENSG00000204946
						ZNF785	ENSG00000197162
						ZNF786	ENSG00000197362
						ZNF787	ENSG00000142409
						ZNF788	ENSG00000214189
						ZNF789	ENSG00000198556
						ZNF79	ENSG00000196152
						ZNF790	ENSG00000197863
						ZNF791	ENSG00000173875
						ZNF792	ENSG00000180884
						ZNF793	ENSG00000188227
						ZNF799	ENSG00000196466
						ZNF8	ENSG00000278129
						ZNF800	ENSG00000048405
						ZNF805	ENSG00000204524
						ZNF808	ENSG00000198482
						ZNF81	ENSG00000197779
						ZNF813	ENSG00000198346
						ZNF814	ENSG00000204514
						ZNF816	ENSG00000180257
						ZNF816-ZNF321P	ENSG00000221874
						ZNF823	ENSG00000197933
						ZNF827	ENSG00000151612
						ZNF83	ENSG00000167766
						ZNF830	ENSG00000198783
						ZNF835	ENSG00000127903
						ZNF836	ENSG00000196267
						ZNF837	ENSG00000152475
						ZNF839	ENSG00000022976
						ZNF84	ENSG00000198040
						ZNF841	ENSG00000197608
						ZNF843	ENSG00000176723
						ZNF844	ENSG00000223547
						ZNF845	ENSG00000213799
						ZNF846	ENSG00000196605
						ZNF85	ENSG00000105750
						ZNF852	ENSG00000178917
						ZNF862	ENSG00000106479
						ZNF878	ENSG00000257446
						ZNF879	ENSG00000234284
						ZNF880	ENSG00000221923
						ZNF883	ENSG00000285447
						ZNF888	ENSG00000213793
						ZNF891	ENSG00000214029
						ZNF91	ENSG00000167232
						ZNF92	ENSG00000146757
						ZNF93	ENSG00000184635
						ZNFX1	ENSG00000124201
						ZNHIT1	ENSG00000106400
						ZNHIT2	ENSG00000174276
						ZNHIT3	ENSG00000273611
						ZNHIT6	ENSG00000117174
						ZNRD1	ENSG00000066379
						ZNRF2	ENSG00000180233
						ZNRF3	ENSG00000183579
						ZP3	ENSG00000188372
						ZPR1	ENSG00000109917
						ZRANB1	ENSG00000019995
						ZRANB2	ENSG00000132485
						ZRANB3	ENSG00000121988
						ZRSR2	ENSG00000169249
						ZSCAN12	ENSG00000158691
						ZSCAN16	ENSG00000196812
						ZSCAN18	ENSG00000121413
						ZSCAN20	ENSG00000121903
						ZSCAN21	ENSG00000166529
						ZSCAN22	ENSG00000182318
						ZSCAN23	ENSG00000187987
						ZSCAN25	ENSG00000197037
						ZSCAN26	ENSG00000197062
						ZSCAN29	ENSG00000140265
						ZSCAN30	ENSG00000186814
						ZSCAN31	ENSG00000235109
						ZSCAN32	ENSG00000140987
						ZSCAN9	ENSG00000137185
						ZSWIM1	ENSG00000168612
						ZSWIM3	ENSG00000132801
						ZSWIM4	ENSG00000132003
						ZSWIM5	ENSG00000162415
						ZSWIM6	ENSG00000130449
						ZSWIM7	ENSG00000214941
						ZSWIM8	ENSG00000214655
						ZSWIM9	ENSG00000185453
						ZUFSP	ENSG00000153975
						ZW10	ENSG00000086827
						ZXDA	ENSG00000198205
						ZXDB	ENSG00000198455
						ZXDC	ENSG00000070476
						ZYX	ENSG00000159840
						ZZEF1	ENSG00000074755

### Sheet: S10
pheno	exp	type	BETA	SE	OR	OR_lower	OR_upper	P
EHR	brain	ptv	0.260464	0.0417467	1.29753	1.19559	1.40817	4.4e-10
EHR	brain	MPC2	0.0965865	0.0367882	1.1014	1.02478	1.18375	0.00865284
EHR	brain	MPC1	0.0238681	0.0212063	1.02416	0.982459	1.06762	0.26037
EHR	brain	MPC0	0.00476953	0.0157538	1.00478	0.97423	1.03629	0.762076
EHR	brain	other_MS	0.00178264	0.0181528	1.00178	0.966768	1.03807	0.921772
EHR	brain	syn	-0.00480947	0.0150593	0.995202	0.966257	1.02501	0.749446
EHR	other	ptv	0.156437	0.0429161	1.16934	1.075	1.27195	0.000267192
EHR	other	MPC2	0.0460499	0.0470242	1.04713	0.95493	1.14823	0.327442
EHR	other	MPC1	0.0416279	0.0221981	1.04251	0.998121	1.08887	0.0607521
EHR	other	MPC0	-0.0110811	0.0157343	0.98898	0.958946	1.01995	0.481267
EHR	other	other_MS	0.00781511	0.0239502	1.00785	0.961628	1.05628	0.744192
EHR	other	syn	-0.00521608	0.0165009	0.994798	0.963139	1.0275	0.75192
EHR	nospe	ptv	0.129221	0.0235294	1.13794	1.08665	1.19165	3.98e-08
EHR	nospe	MPC2	0.0656889	0.0219401	1.06789	1.02295	1.11482	0.0027534
EHR	nospe	MPC1	0.0280907	0.0119114	1.02849	1.00476	1.05278	0.0183587
EHR	nospe	MPC0	0.00410025	0.00808858	1.00411	0.988315	1.02015	0.612212
EHR	nospe	other_MS	0.0294533	0.0114745	1.02989	1.00699	1.05332	0.0102629
EHR	nospe	syn	-0.0194694	0.00855729	0.980719	0.964407	0.997306	0.0228946
EHR	all_genes	ptv	0.0244228	0.00615186	1.02472	1.01244	1.03715	7.19e-05
EHR	all_genes	MPC2	0.0409482	0.0125911	1.0418	1.0164	1.06783	0.00114532
EHR	all_genes	MPC1	0.0197916	0.00556306	1.01999	1.00893	1.03117	0.000374151
EHR	all_genes	MPC0	-0.00244515	0.00235218	0.997558	0.992969	1.00217	0.298559
EHR	all_genes	other_MS	-0.000723173	0.0036425	0.999277	0.992168	1.00644	0.842624
EHR	all_genes	syn	-0.00316892	0.00282289	0.996836	0.991336	1.00237	0.261616

### Sheet: S11
a. PTV
Gene sets	N_GENE	OR	OR_lower	OR_upper	P	FDR
GO_EXTRACELLULAR_MATRIX_ASSEMBLY	39	1.52424	1.26143	1.84181	1.27e-05	0.0306418
GO_APOPTOTIC_PROCESS	1788	1.09505	1.05099	1.14096	1.47e-05	0.0306418
GO_MESENDODERM_DEVELOPMENT	8	4.04946	2.1498	7.62775	1.5e-05	0.0306418
GO_FORMATION_OF_TRANSLATION_PREINITIATION_COMPLEX	8	2.74725	1.73419	4.35211	1.67e-05	0.0306418
GO_MESENCHYME_DEVELOPMENT	268	1.25446	1.13078	1.39167	1.86e-05	0.0306418
GO_NEGATIVE_REGULATION_OF_GROWTH	228	1.28365	1.14401	1.44033	2.14e-05	0.0306418
GO_TRANSCRIPTION_REGULATOR_ACTIVITY	1832	1.10832	1.05685	1.16229	2.24e-05	0.0306418
GO_POSITIVE_REGULATION_OF_NUCLEOBASE_CONTAINING_COMPOUND_METABOLIC_PROCESS	1729	1.0995	1.05217	1.14896	2.39e-05	0.0306418
GO_POSITIVE_REGULATION_OF_PROTEIN_METABOLIC_PROCESS	1572	1.09742	1.05028	1.14667	3.32e-05	0.0331639
GO_ACTIVATION_OF_PHOSPHOLIPASE_D_ACTIVITY	6	4.02552	2.07984	7.79135	3.57e-05	0.0331639
GO_MOTOR_NEURON_AXON_GUIDANCE	30	1.79403	1.35647	2.37274	4.18e-05	0.0331639
GO_CHROMATIN	1329	1.12096	1.06134	1.18393	4.22e-05	0.0331639
GO_GROWTH_FACTOR_ACTIVITY	150	1.42026	1.20046	1.6803	4.32e-05	0.0331639
GO_NEGATIVE_REGULATION_OF_RNA_BIOSYNTHETIC_PROCESS	1204	1.1225	1.06183	1.18665	4.58e-05	0.0331639
GO_POSITIVE_REGULATION_OF_PROTEIN_KINASE_ACTIVITY	502	1.16672	1.08308	1.25681	4.85e-05	0.0331639
GO_REGULATION_OF_GROWTH	617	1.15341	1.07576	1.23665	5.97e-05	0.0383032
GO_POSITIVE_REGULATION_OF_RNA_BIOSYNTHETIC_PROCESS	1488	1.10314	1.05123	1.1576	6.55e-05	0.0395449
GO_INO80_TYPE_COMPLEX	24	1.75893	1.33138	2.32378	7.06e-05	0.0402445
b. MPC > 2
Gene sets	N_GENE	OR	OR_lower	OR_upper	P	FDR
GO_DISACCHARIDE_BIOSYNTHETIC_PROCESS	5	6.01266	3.02823	11.9383	2.95698e-07	0.000935491
GO_DISACCHARIDE_METABOLIC_PROCESS	11	6.01266	3.02823	11.9383	2.95698e-07	0.000935491
GO_D_GLUCOSE_TRANSMEMBRANE_TRANSPORTER_ACTIVITY	6	6.01266	3.02823	11.9383	2.95698e-07	0.000935491
GO_LONG_CHAIN_FATTY_ACID_TRANSPORTER_ACTIVITY	16	5.68656	2.87347	11.2536	6.0111e-07	0.00142628
GO_PHOTORECEPTOR_CELL_MAINTENANCE	41	3.99034	2.22906	7.14332	3.19168e-06	0.00505195
GO_NEURON_PROJECTION	1276	1.16186	1.09078	1.23757	3.19373e-06	0.00505195
GO_CERAMIDE_BIOSYNTHETIC_PROCESS	65	1.94758	1.46202	2.5944	5.21386e-06	0.00539678
GO_CARBOHYDRATE_IMPORT_ACROSS_PLASMA_MEMBRANE	6	4.05764	2.21559	7.43119	5.70992e-06	0.00539678
GO_GLUCOSE_IMPORT_ACROSS_PLASMA_MEMBRANE	5	4.05764	2.21559	7.43119	5.70992e-06	0.00539678
GO_HEXOSE_TRANSMEMBRANE_TRANSPORTER_ACTIVITY	21	4.05764	2.21559	7.43119	5.70992e-06	0.00539678
GO_RELAXATION_OF_MUSCLE	28	2.08014	1.51386	2.85826	6.25482e-06	0.00539678
GO_OLIGOSACCHARIDE_BIOSYNTHETIC_PROCESS	16	3.77103	2.06584	6.8837	1.53946e-05	0.0121759
GO_RETINA_HOMEOSTASIS	74	2.98011	1.80606	4.91739	1.92416e-05	0.0140479
GO_CELL_DIVISION	559	1.25098	1.12466	1.39148	3.73418e-05	0.0253151
GO_P_BODY_ASSEMBLY	20	1.68568	1.31388	2.1627	4.00555e-05	0.0253445
GO_RNA_BINDING	1490	1.13602	1.06749	1.20894	5.88631e-05	0.034188
GO_MICROTUBULE_CYTOSKELETON_ORGANIZATION	557	1.24445	1.11823	1.38492	6.12366e-05	0.034188
GO_DYNEIN_INTERMEDIATE_CHAIN_BINDING	29	1.81253	1.35365	2.42696	6.52072e-05	0.0342121
GO_DYNEIN_COMPLEX	51	1.82329	1.3534	2.45634	7.80918e-05	0.0342121
GO_NEGATIVE_REGULATION_OF_HEART_CONTRACTION	23	1.89243	1.37891	2.59718	7.83892e-05	0.0342121
GO_PRE_MRNA_3_SPLICE_SITE_BINDING	3	3.68003	1.92678	7.02862	7.92666e-05	0.0342121
GO_CYTOPLASMIC_DYNEIN_COMPLEX	20	1.83323	1.3563	2.47788	8.06887e-05	0.0342121
GO_MICROTUBULE_BASED_TRANSPORT	182	1.45357	1.20601	1.75195	8.62151e-05	0.0342121
GO_SECONDARY_PALATE_DEVELOPMENT	23	2.26164	1.50346	3.40215	8.95256e-05	0.0342121
GO_NUCLEAR_PERIPHERY	119	1.43205	1.19555	1.71534	9.64335e-05	0.0342121
GO_REGULATION_OF_CELLULAR_COMPONENT_MOVEMENT	952	1.17431	1.08298	1.27334	0.000100261	0.0342121
GO_REGULATION_OF_CYCLIC_NUCLEOTIDE_PHOSPHODIESTERASE_ACTIVITY	9	2.60377	1.60514	4.22367	0.000105611	0.0342121
GO_POSITIVE_REGULATION_OF_CYCLIC_NUCLEOTIDE_PHOSPHODIESTERASE_ACTIVITY	5	3.26478	1.79474	5.93893	0.000106253	0.0342121
GO_CELL_CELL_CONTACT_ZONE	71	1.56572	1.24748	1.96513	0.000109957	0.0342121
GO_RELAXATION_OF_CARDIAC_MUSCLE	16	1.96489	1.39486	2.76787	0.000111689	0.0342121
GO_NEGATIVE_REGULATION_OF_MUSCLE_CONTRACTION	24	2.16735	1.4639	3.20882	0.000111745	0.0342121
GO_SENSORY_PERCEPTION_OF_TASTE	57	2.16666	1.46115	3.21282	0.00011974	0.0354902
GO_AXO_DENDRITIC_TRANSPORT	68	1.50444	1.2213	1.85322	0.000123399	0.0354902
GO_NEGATIVE_REGULATION_OF_BLOOD_CIRCULATION	31	1.85157	1.34945	2.54051	0.000135122	0.0375951
GO_DEHYDROASCORBIC_ACID_TRANSPORT	7	3.55631	1.84956	6.83799	0.000142601	0.0375951
GO_DEHYDROASCORBIC_ACID_TRANSMEMBRANE_TRANSPORTER_ACTIVITY	7	3.55631	1.84956	6.83799	0.000142601	0.0375951
GO_REGULATION_OF_RECEPTOR_BINDING	24	1.98189	1.39069	2.82441	0.000153864	0.0394681
GO_NEGATIVE_REGULATION_OF_CALCIUM_ION_TRANSMEMBRANE_TRANSPORT	33	2.18404	1.4555	3.27724	0.000161409	0.0403141
GO_RESPONSE_TO_STEROID_HORMONE	329	1.30264	1.13483	1.49526	0.000171521	0.0410945
GO_T_TUBULE_ORGANIZATION	9	2.58447	1.57432	4.24276	0.000173725	0.0410945
GO_MICROTUBULE_BASED_PROCESS	800	1.20047	1.09109	1.32081	0.000177886	0.0410945
GO_HIPPOCAMPUS_DEVELOPMENT	78	1.54124	1.22883	1.93308	0.000181853	0.0410945
GO_NUCLEAR_MATRIX	98	1.44052	1.18853	1.74593	0.000198766	0.0438718
GO_DYNEIN_LIGHT_INTERMEDIATE_CHAIN_BINDING	27	1.74407	1.2991	2.34145	0.000214553	0.0458754
GO_AXONAL_TRANSPORT	57	1.50393	1.21111	1.86756	0.000221118	0.0458754
GO_CERAMIDE_METABOLIC_PROCESS	95	1.64468	1.26284	2.14199	0.00022311	0.0458754
GO_VESICLE_TRANSPORT_ALONG_MICROTUBULE	47	1.528	1.21965	1.9143	0.000227178	0.0458754
GO_ATPASE_COUPLED_ION_TRANSMEMBRANE_TRANSPORTER_ACTIVITY	54	1.52627	1.2181	1.9124	0.000238244	0.0471077
GO_MICROTUBULE_CYTOSKELETON	1169	1.16894	1.07529	1.27075	0.000248562	0.0472206
GO_CHROMOSOMAL_REGION	316	1.31862	1.13718	1.52902	0.000250181	0.0472206
GO_ION_TRANSMEMBRANE_TRANSPORTER_ACTIVITY	813	1.16492	1.07344	1.2642	0.00025374	0.0472206
GO_PRIMARY_ACTIVE_TRANSMEMBRANE_TRANSPORTER_ACTIVITY	99	1.46468	1.19256	1.79888	0.000273315	0.0490019
GO_POSITIVE_REGULATION_OF_SPINDLE_ASSEMBLY	5	1.79393	1.30907	2.45838	0.000277723	0.0490019
GO_TRANSPORT_ALONG_MICROTUBULE	154	1.42857	1.17858	1.73157	0.000278802	0.0490019
GO_MONOVALENT_INORGANIC_CATION_TRANSMEMBRANE_TRANSPORTER_ACTIVITY	354	1.22175	1.09595	1.36198	0.000303011	0.0494989
GO_NEUTROPHIL_DIFFERENTIATION	9	4.84561	2.05823	11.4079	0.000303397	0.0494989
GO_POSITIVE_REGULATION_OF_GRANULOCYTE_DIFFERENTIATION	8	4.84561	2.05823	11.4079	0.000303397	0.0494989
GO_ESTROGEN_RECEPTOR_ACTIVITY	5	4.84561	2.05823	11.4079	0.000303397	0.0494989
GO_MINUS_END_DIRECTED_ORGANELLE_TRANSPORT_ALONG_MICROTUBULE	5	1.77382	1.29933	2.42159	0.000307706	0.0494989
GO_POSITIVE_REGULATION_OF_CELL_DIFFERENTIATION	936	1.15859	1.06943	1.25518	0.000314481	0.0497456
c. exclude_SLC2A1
GENE	N_GENE	OR	OR_lower	OR_upper	P	FDR
GO_SOLUTE_PROTON_SYMPORTER_ACTIVITY	19	0.177592	0.0901796	0.349736	5.77879e-07	0.0054806
GO_CELL_REDOX_HOMEOSTASIS	57	0.178484	0.0903811	0.35247	6.91877e-07	0.00656107
GO_REGULATION_OF_INTEGRIN_MEDIATED_SIGNALING_PATHWAY	13	0.192899	0.0979563	0.379863	1.93919e-06	0.0183874
GO_CERAMIDE_BIOSYNTHETIC_PROCESS	65	1.94758	1.46202	2.5944	5.21386e-06	0.0494326

### Sheet: S12
a. antidepressants			b. antidepressants interacted genes				c. test statistics
Drug	category		AANAT				pheno	BETA	SE	OR	OR_lower	OR_upper	P	type
desipramine	TCA		ABAT				EHR	0.0568349	0.0634529	1.05848	0.934697	1.19866	0.370412	ptv
imipramine	TCA		ABCB1				EHR	0.0139479	0.0883889	1.01405	0.852745	1.20586	0.874613	MPC2
imipramine oxide	TCA		ACE				EHR	-0.0589675	0.0464518	0.942737	0.860697	1.0326	0.204286	MPC1
clomipramine	TCA		ACHE				EHR	-0.0335141	0.0278183	0.967041	0.915726	1.02123	0.2283	MPC0
opipramol	TCA		ADA				EHR	0.116977	0.0417351	1.12409	1.0358	1.21991	0.00506536	other_MS
trimipramine	TCA		ADM				EHR	-0.00721318	0.0296657	0.992813	0.936732	1.05225	0.80789	syn
lofepramine	TCA		ADRA1A
dibenzepin	TCA		ADRA1B
amitriptyline	TCA		ADRA1D
nortriptyline	TCA		ADRA2A
protriptyline	TCA		ADRA2B
doxepin	TCA		ADRA2C
iprindole	TCA		ADRB1
melitracen	TCA		ADRB2
butriptyline	TCA		ALDH1A1
dosulepin	TCA		ANKK1
amoxapine	TCA		ANO1
dimetacrine	TCA		ANO2
amineptine	TCA		AOC3
maprotiline	TCA		AR
quinupramine	TCA		ARSA
zimeldine	SSRI		ATP10A
fluoxetine	SSRI		ATXN2
citalopram	SSRI		BAZ2B
paroxetine	SSRI		BDNF
sertraline	SSRI		BMP5
alaproclate	SSRI		CACNA1C
fluvoxamine	SSRI		CASR
etoperidone	SSRI		CBX1
escitalopram	SSRI		CDK1
isocarboxazid	SNRI		CFL1
nialamide	SNRI		CHRM1
phenelzine	SNRI		CHRM2
tranylcypromine	SNRI		CHRM3
iproniazide	SNRI		CHRM4
iproclozide	SNRI		CHRM5
oxitriptan	SNRI		CHRNA2
oxitriptan	SNRI		CHRNA3
tryptophan	SNRI		CHRNB4
mianserin	SNRI		CKS1B
nomifensine	SNRI		COL26A1
trazodone	SNRI		COMT
nefazodone	SNRI		CREB1
minaprine	SNRI		CRHR1
bifemelane	SNRI		CRHR2
viloxazine	SNRI		CYP1A2
oxaflozane	SNRI		CYP2A6
mirtazapine	SNRI		CYP2B6
bupropion	SNRI		CYP2C19
medifoxamine	SNRI		CYP2C8
tianeptine	SNRI		CYP2C9
pivagabine	SNRI		CYP2D6
venlafaxine	SNRI		CYP3A4
milnacipran	SNRI		CYP3A5
reboxetine	SNRI		DBH
gepirone	SNRI		DRD1
duloxetine	SNRI		DRD2
agomelatine	SNRI		DRD3
desvenlafaxine	SNRI		DRD4
vilazodone	SNRI		DRD5
Hyperici herba	SNRI		DTNBP1
vortioxetine	SNRI		EEF2
esketamine	SNRI		EHMT2
moclobemide	other		EPB41
			ERICH3
			FCN2
			FGF2
			FKBP5
			GABRA1
			GABRA6
			GABRP
			GABRQ
			GAD2
			GAL
			GALR1
			GDNF
			GLDC
			GMNN
			GNB3
			GPR139
			GPT
			GPT2
			GRIA1
			GRIA3
			GRIN1
			GRIN2A
			GRIN2B
			GRIN2C
			GRIN2D
			GRIN3A
			GRIN3B
			GRK5
			GSK3B
			GSTP1
			HLA-A
			HRH1
			HRH2
			HRH4
			HSD17B10
			HSPA5
			HTR1A
			HTR1B
			HTR1D
			HTR1F
			HTR2A
			HTR2B
			HTR2C
			HTR3A
			HTR3B
			HTR4
			HTR5A
			HTR6
			HTR7
			HTT
			IDH1
			IDO1
			IFNG
			IGF2
			IL11
			INVS
			JUN
			KAT2A
			KCNA1
			KCND2
			KCND3
			KCNH1
			KCNH2
			KCNJ10
			KCNQ2
			KCNQ3
			KDM1A
			KDM4E
			KMT2E
			KYAT1
			LEP
			MAOA
			MAOB
			MAPT
			MC1R
			MC2R
			MDGA2
			METTL21A
			MIEF2
			MPO
			MTNR1A
			MTNR1B
			MTOR
			NAT1
			NCAM1
			NEDD4L
			NFKB1
			NOS2
			NRXN1
			NTRK1
			NTRK2
			OPRD1
			OPRK1
			OPRM1
			ORM2
			P2RX4
			P3H3
			PAPLN
			PGRMC1
			PLA2G1B
			PPARD
			PPP1R1B
			PRL
			RAB9A
			RABEP1
			REEP5
			RFK
			RGS4
			RORA
			SACM1L
			SCN5A
			SERPINE1
			SH2B1
			SIGMAR1
			SLC18A2
			SLC22A2
			SLC29A4
			SLC2A4
			SLC36A1
			SLC36A2
			SLC39A14
			SLC6A2
			SLC6A3
			SLC6A4
			SMPD1
			SRP19
			TEX10
			THPO
			TP53
			TPH1
			TPH2
			TREML4
			TRPM3
			TSHR
			TSPAN5
			TTC37
			USP1
			UST
			VDR
			WARS
			WARS2
			ZNF385D

### Sheet: S12.d
gene	drug	interaction_types	sources	Pubmed ID
SMPD1	DESIPRAMINE	inhibitor	DrugBank	20502000|7945993|14960314|14689449|15705795|16803890
ADRA1A	DESIPRAMINE	antagonist	DrugBank	7855217
CHRM1	DESIPRAMINE	antagonist	DrugBank|TdgClinicalTrial|TEND	7855217|17139284|17016423
DRD2	DESIPRAMINE	binder	DrugBank	7855217
HRH1	DESIPRAMINE	antagonist	DrugBank|TdgClinicalTrial|TEND	7855217|10467920
HTR1A	DESIPRAMINE	binder	DrugBank	7855217
ADRA2A	DESIPRAMINE	binder	DrugBank	7855217
ADRB2	DESIPRAMINE	antagonist	DrugBank|TdgClinicalTrial|TEND	17558518|8988485|17417877|7816863|8741184
SLC6A2	DESIPRAMINE	inhibitor	DTC|DrugBank|TdgClinicalTrial|TEND|GuideToPharmacology|PharmGKB	12137927|17428804|9537821|15002740|10424850|11752352|12837768|15814154
CHRM5	DESIPRAMINE	antagonist	DrugBank	7855217
SLC6A4	DESIPRAMINE	inhibitor	DrugBank|TdgClinicalTrial|TEND|GuideToPharmacology	16300628|9537821|12464448|9422361|16140280
CHRM2	DESIPRAMINE	antagonist	DrugBank|TdgClinicalTrial|TEND	7855217|17139284|17016423
CHRM3	DESIPRAMINE	antagonist	DrugBank	7855217
CHRM4	DESIPRAMINE	antagonist	DrugBank	7855217
HTR2A	DESIPRAMINE	antagonist	DrugBank	7855217
HTR2C	DESIPRAMINE	binder	DrugBank	8876023
SLC29A4	DESIPRAMINE	inhibitor	GuideToPharmacology
ADRB1	DESIPRAMINE	other/unknown	DrugBank|TdgClinicalTrial|TEND	12393876|15093822|8730743|7816863|8741184
BDNF	DESIPRAMINE		PharmGKB
THPO	DESIPRAMINE		DTC
CYP1A2	DESIPRAMINE		PharmGKB
CYP3A4	DESIPRAMINE		DTC|PharmGKB
MC1R	DESIPRAMINE		PharmGKB	21052032
CYP2D6	DESIPRAMINE		DTC|PharmGKB|FDA	9918137|8422746|20531370|10895986|1346258|15252821|14652703|14716707|6488689|18359183|14520122|8867869|9049581|8181196|8941025|17721180|3533565|3356084|17667959|15115913|12360109|14646691|15205367|27440861|11682257|16024198|3769385|16361630|17008819|23486447|10460069|9585799|16871470|11417443
ARSA	DESIPRAMINE		DTC
ABCB1	DESIPRAMINE		PharmGKB
CHRM1	IMIPRAMINE	antagonist	DrugBank	7855217
KCNH2	IMIPRAMINE	inhibitor	DrugBank	10510461
CHRM2	IMIPRAMINE	antagonist	DrugBank|GuideToPharmacology	7855217
HTR7	IMIPRAMINE	antagonist	DrugBank	7804391|10997731
SLC6A2	IMIPRAMINE	inhibitor	DrugBank|TdgClinicalTrial|TEND|GuideToPharmacology	16893531|10193665|14716684|11356924|16554743
ADRA1D	IMIPRAMINE	antagonist	DrugBank	20363235
CHRM4	IMIPRAMINE	antagonist	DrugBank	7855217
KCNH1	IMIPRAMINE	blocker	DrugBank|GuideToPharmacology	15365094
HTR6	IMIPRAMINE	binder	DrugBank	7804391|9606024
KCND2	IMIPRAMINE	inhibitor	DrugBank	9781919
HTR2C	IMIPRAMINE	binder|antagonist	DrugBank	7804391|8876023
ADRA1A	IMIPRAMINE	antagonist	DrugBank	7855217|20363235
HTR2A	IMIPRAMINE	antagonist	DrugBank	7855217|16170231
DRD1	IMIPRAMINE	binder	DTC|DrugBank	9686407
SLC6A4	IMIPRAMINE	inhibitor	DrugBank|TdgClinicalTrial|TEND|GuideToPharmacology	15056483|10624553|11746710|10869387|7548008|9537821|11513817
DRD2	IMIPRAMINE	binder	DrugBank	15081025
CHRM3	IMIPRAMINE	antagonist	DrugBank	7855217
CHRM5	IMIPRAMINE	antagonist	DrugBank	7855217
HTR1A	IMIPRAMINE	activator	DrugBank	9822768
ADRA1B	IMIPRAMINE	antagonist	DrugBank	20363235
HRH1	IMIPRAMINE	antagonist	DrugBank	7855217
KCND3	IMIPRAMINE	inhibitor	DrugBank	9781919
SLC6A3	IMIPRAMINE	inhibitor	DrugBank	10479674
MC2R	IMIPRAMINE		NCI	11900811
BDNF	IMIPRAMINE		NCI	16522641
CYP1A2	IMIPRAMINE		DTC|PharmGKB	22931300
CYP2C19	IMIPRAMINE		DTC	22931300
CYP3A4	IMIPRAMINE		DTC|PharmGKB	22931300|9187528
EHMT2	IMIPRAMINE		DTC
CYP2C9	IMIPRAMINE		DTC	22931300
ORM2	IMIPRAMINE		DrugBank	8946472
CYP2D6	IMIPRAMINE		DTC|FDA	22931300
HTR2C	CLOMIPRAMINE	antagonist	DrugBank	9862411|1296670|14501155
HTR2B	CLOMIPRAMINE	antagonist	DrugBank	9862411|1296670|14501155
HTR2A	CLOMIPRAMINE	antagonist	DrugBank	9862411|10682715|8558452|1296670|14501155
SLC6A4	CLOMIPRAMINE	inhibitor	DrugBank|TdgClinicalTrial|TEND|GuideToPharmacology|PharmGKB	17471183|10613618|10867985|12647451|9305421|9537821|12695316|14993096
SLC6A3	CLOMIPRAMINE	inhibitor	GuideToPharmacology
GSTP1	CLOMIPRAMINE	inhibitor	DrugBank	15094841|11899840|10592235
SLC6A2	CLOMIPRAMINE	inhibitor	DrugBank|TdgClinicalTrial|TEND|GuideToPharmacology	9537821|11341486
DRD1	CLOMIPRAMINE		DTC
ABCB1	CLOMIPRAMINE		PharmGKB	21449676
PPARD	CLOMIPRAMINE		DTC
FKBP5	CLOMIPRAMINE		PharmGKB	18597649|21449676|20709156|19676097|15565110|23733030|17467808
CYP3A4	CLOMIPRAMINE		PharmGKB	9187528
CYP1A2	CLOMIPRAMINE		DTC|PharmGKB	27800629
CYP2D6	CLOMIPRAMINE		DTC|FDA
TP53	CLOMIPRAMINE		DTC
HTR1B	CLOMIPRAMINE		PharmGKB	21449676
SCN5A	CLOMIPRAMINE		DTC	26372073
DRD1	OPIPRAMOL		DTC
ADRB1	TRIMIPRAMINE	binder	DrugBank	8863001
SLC6A2	TRIMIPRAMINE	inhibitor	DrugBank|TdgClinicalTrial|TEND|GuideToPharmacology	21484238|9537821|17139284|17016423
HTR1D	TRIMIPRAMINE	binder	DrugBank	8863001
CHRM1	TRIMIPRAMINE	binder	DrugBank	1979173
HTR2A	TRIMIPRAMINE	agonist	DrugBank	8863001
DRD1	TRIMIPRAMINE	binder	DTC|DrugBank	8863001
HTR1A	TRIMIPRAMINE	antagonist	DrugBank	8863001
SLC6A3	TRIMIPRAMINE	inhibitor	DrugBank|GuideToPharmacology	9537821
HTR3A	TRIMIPRAMINE	binder	DrugBank	8863001
SLC6A4	TRIMIPRAMINE	inhibitor	DrugBank|TdgClinicalTrial|TEND|GuideToPharmacology	9537821|16388933
HTR2C	TRIMIPRAMINE	antagonist	DrugBank	11752352|8863001
HRH1	TRIMIPRAMINE	antagonist	DrugBank	8863001
ADRA1B	TRIMIPRAMINE	antagonist	DrugBank	8863001
ADRA2A	TRIMIPRAMINE	negative modulator	DrugBank	8863001
ADRA1A	TRIMIPRAMINE	antagonist	DrugBank	8863001
DRD2	TRIMIPRAMINE	other/unknown	DrugBank	8863001
ADRA2B	TRIMIPRAMINE	other/unknown	DrugBank	8863001
CYP2D6	TRIMIPRAMINE		PharmGKB|FDA	9918137|20531370|1346258|15252821|14716707|18359183|14520122|8867869|8181196|17721180|1527229|17667959|15115913|12360109|14646691|15205367|11682257|16024198|10774635|16361630|17008819|23486447|10460069|9585799|16871470
CBX1	TRIMIPRAMINE		DTC
CYP2C9	TRIMIPRAMINE		PharmGKB	14520122
CYP2C19	TRIMIPRAMINE		PharmGKB	18677622|20531370|8563772|14520122|17625515|12222994|11452243|20083681|8195181|15168101|16413245|20492469|9316174|7969038|10774635|19884907|8835703|23486447|21412232
SLC6A2	LOFEPRAMINE	inhibitor	GuideToPharmacology
SLC6A4	LOFEPRAMINE	inhibitor	GuideToPharmacology
GMNN	LOFEPRAMINE		DTC
VDR	LOFEPRAMINE		DTC
HTR1D	AMITRIPTYLINE	binder	DrugBank	17689532
CHRM2	AMITRIPTYLINE	antagonist	GuideToPharmacology	7855217
HTR6	AMITRIPTYLINE	antagonist	DrugBank|GuideToPharmacology	8522988|7696602
HTR7	AMITRIPTYLINE	antagonist	DrugBank	23142373|10997731
HRH2	AMITRIPTYLINE	blocker	DrugBank	6103762|1351926
SLC6A4	AMITRIPTYLINE	inhibitor	DrugBank|TdgClinicalTrial|TEND|GuideToPharmacology	16079297|17689532|14744476|15877309|9537821|16032412|8736630|16140280
CHRM4	AMITRIPTYLINE	antagonist	GuideToPharmacology	7855217
CHRM1	AMITRIPTYLINE	antagonist|ligand	DrugBank|GuideToPharmacology	3567263|20504448|14603|7855217
CHRM3	AMITRIPTYLINE	antagonist	GuideToPharmacology	7855217
OPRD1	AMITRIPTYLINE	agonist	DrugBank	17693391|19828880
ADRA1B	AMITRIPTYLINE	antagonist	DrugBank	20363235
SLC6A2	AMITRIPTYLINE	inhibitor	DrugBank|TdgClinicalTrial|TEND|GuideToPharmacology	14744476|9537821|8736630
SIGMAR1	AMITRIPTYLINE	agonist	DrugBank	17689532|21427517
HTR1B	AMITRIPTYLINE	binder	DrugBank	17689532
ADRA1A	AMITRIPTYLINE	antagonist|inhibitor	DrugBank	7855217|20363235
KCNA1	AMITRIPTYLINE	inhibitor	DrugBank	19694730|17456683
HTR1A	AMITRIPTYLINE	inhibitor|inducer	DrugBank	2317317|7855217|8453978|16035959
HRH1	AMITRIPTYLINE	antagonist	DrugBank|GuideToPharmacology	39202|2896792|7855217
OPRK1	AMITRIPTYLINE	agonist	DrugBank	3013380|19828880
OPRM1	AMITRIPTYLINE	binder	DrugBank	7971731|3037421
NTRK1	AMITRIPTYLINE	agonist|activator	DrugBank	21666748|19549602|27149473
CHRM5	AMITRIPTYLINE	antagonist	GuideToPharmacology	7855217
HRH4	AMITRIPTYLINE	binder	DrugBank	19413571|11179435
ADRA1D	AMITRIPTYLINE	antagonist	DrugBank	20363235
HTR2C	AMITRIPTYLINE	binder|antagonist	DrugBank	8876023|11339973
HTR2A	AMITRIPTYLINE	antagonist	DrugBank|TdgClinicalTrial	19800913|7855217
ADRA2A	AMITRIPTYLINE	antagonist|agonist	DrugBank	6305451|14757140|7855217|10478628|25128275
KCNQ2	AMITRIPTYLINE	inhibitor	DrugBank	17456683
NTRK2	AMITRIPTYLINE	agonist	DrugBank	24818146|19549602|27069625
KCNH2	AMITRIPTYLINE	blocker	DrugBank	10510461|10742304
KCNQ3	AMITRIPTYLINE	inhibitor	DrugBank	17456683|26627826
ABCB1	AMITRIPTYLINE		PharmGKB	24192121|18215618|26704739|22641028
DRD1	AMITRIPTYLINE		DTC
CYP1A2	AMITRIPTYLINE		DTC	22931300
CYP2C9	AMITRIPTYLINE		DTC	22931300
PRL	AMITRIPTYLINE		NCI	6786002|6621850
CYP3A4	AMITRIPTYLINE		DTC|PharmGKB	22931300|9187528
PLA2G1B	AMITRIPTYLINE		NCI	12856820
CYP2D6	AMITRIPTYLINE		DTC|FDA	22931300
IFNG	AMITRIPTYLINE		NCI	10996474
ADA	AMITRIPTYLINE		NCI	16283318
HTR2C	NORTRIPTYLINE	antagonist|negative modulator	DrugBank	8876023|8131152
CHRM1	NORTRIPTYLINE	antagonist	DrugBank	7855217
SLC6A2	NORTRIPTYLINE	inhibitor	DrugBank|TdgClinicalTrial|TEND|GuideToPharmacology	11502876|11092898|14744476|9537821|8863842|17018806
SLC6A4	NORTRIPTYLINE	inhibitor	DrugBank|TdgClinicalTrial|TEND|GuideToPharmacology	14744476|14604448|16855451|9537821|11027924|12640215
PGRMC1	NORTRIPTYLINE	binder	DrugBank
KCNJ10	NORTRIPTYLINE	blocker	GuideToPharmacology
HRH1	NORTRIPTYLINE	antagonist	DrugBank	6096660|7855217|6106553
ADRA1D	NORTRIPTYLINE	antagonist	DrugBank	20363235
ADRA1B	NORTRIPTYLINE	antagonist	DrugBank	20363235
ADRA1A	NORTRIPTYLINE	antagonist	DrugBank	2870173|7855217|20363235
HTR2A	NORTRIPTYLINE	antagonist	DrugBank	7855217|31942167|10379421
HTR1A	NORTRIPTYLINE	antagonist	DrugBank	7855217|31942167|24287374
DRD2	NORTRIPTYLINE	antagonist	DrugBank	6121969
ADRA2A	NORTRIPTYLINE	antagonist	DrugBank	6115370
ADRB1	NORTRIPTYLINE	antagonist	DrugBank	19259968
ATXN2	NORTRIPTYLINE		DTC
UST	NORTRIPTYLINE		PharmGKB	20360315|25916525
GNB3	NORTRIPTYLINE		PharmGKB	20826553
BDNF	NORTRIPTYLINE		PharmGKB	19641488
CYP2D6	NORTRIPTYLINE		DTC|FDA
TP53	NORTRIPTYLINE		DTC
DRD1	NORTRIPTYLINE		DTC
ABCB1	NORTRIPTYLINE		PharmGKB	12082591
SLC39A14	NORTRIPTYLINE		PharmGKB	20970119
SLC6A4	PROTRIPTYLINE	inhibitor	DrugBank|TdgClinicalTrial|TEND|GuideToPharmacology	9694957|9672904|9537821|1476595|9928259|8767026
SLC6A2	PROTRIPTYLINE	inhibitor	DrugBank|TdgClinicalTrial|TEND|GuideToPharmacology	9537821|17139284|17016423|8684598
DRD1	PROTRIPTYLINE		DTC
THPO	PROTRIPTYLINE		DTC
HSD17B10	PROTRIPTYLINE		DTC
NFKB1	PROTRIPTYLINE		DTC
CYP2D6	PROTRIPTYLINE		DTC|PharmGKB|FDA
SLC6A4	DOXEPIN	inhibitor	DrugBank|TdgClinicalTrial|TEND|GuideToPharmacology	19179941|9537821
CHRM2	DOXEPIN	antagonist	DrugBank|TdgClinicalTrial	2141000|7855217|2329499
HRH4	DOXEPIN	binder	DrugBank
HTR2C	DOXEPIN	antagonist	DrugBank|TdgClinicalTrial	309138|7855217
ADRA1B	DOXEPIN	antagonist	DrugBank	19179941|6086881|7855217
HTR2B	DOXEPIN	antagonist	DrugBank|TdgClinicalTrial	309138|7855217
CHRM1	DOXEPIN	antagonist	DrugBank|TdgClinicalTrial	19179941|2141000|7855217|2329499
ADRA1D	DOXEPIN	antagonist	DrugBank	19179941|6086881|7855217
HTR6	DOXEPIN	binder	DrugBank
ADRA1A	DOXEPIN	antagonist	DrugBank	19179941|6086881|7855217
CHRM3	DOXEPIN	antagonist	DrugBank|TdgClinicalTrial	2141000|7855217|2329499
HTR1A	DOXEPIN	antagonist	DrugBank	309138|7855217
SLC6A2	DOXEPIN	inhibitor	DrugBank|TdgClinicalTrial|TEND|GuideToPharmacology	19179941|9537821
HRH2	DOXEPIN	antagonist	DrugBank|TdgClinicalTrial	2141000|2897127
CHRM5	DOXEPIN	antagonist	DrugBank|TdgClinicalTrial	2141000|7855217|2329499
CHRM4	DOXEPIN	antagonist	DrugBank|TdgClinicalTrial	2141000|7855217|2329499
HRH1	DOXEPIN	antagonist	DTC|DrugBank|TdgClinicalTrial|GuideToPharmacology|TTD	3011460|22007643|15286093|7238574|19179941|6086881|2141000|7855217|11752352|17685877|15255990
HTR2A	DOXEPIN	antagonist	DrugBank|TdgClinicalTrial	19179941|309138|7855217
KCNH2	DOXEPIN	inhibitor	DrugBank|PharmGKB	17560554
CYP3A4	DOXEPIN		PharmGKB
CYP2C19	DOXEPIN		PharmGKB|FDA	12360109|23486447
CYP1A2	DOXEPIN		PharmGKB
CYP2C9	DOXEPIN		PharmGKB	12360109
CYP2D6	DOXEPIN		FDA
GMNN	MELITRACEN		DTC
USP1	MELITRACEN		DTC
SLC6A4	BUTRIPTYLINE	inhibitor|antagonist	DrugBank	3816971|6086881|9537821
HTR2A	BUTRIPTYLINE	antagonist	DrugBank	3816971|6086881|9537821
HRH1	BUTRIPTYLINE	antagonist	DrugBank	3816971|6086881|9537821
SLC6A2	DOTHIEPIN	inhibitor	DrugBank|GuideToPharmacology	17471183|18293180
CHRM3	DOTHIEPIN	antagonist	DrugBank|GuideToPharmacology	17471183
CHRM5	DOTHIEPIN	antagonist	DrugBank|GuideToPharmacology	17471183
SLC6A4	DOTHIEPIN	inhibitor	DrugBank|GuideToPharmacology	17471183|18293180
CHRM4	DOTHIEPIN	antagonist	DrugBank|GuideToPharmacology	17471183
HRH1	DOTHIEPIN	antagonist	DrugBank|GuideToPharmacology	17471183
CHRM2	DOTHIEPIN	antagonist	DrugBank|GuideToPharmacology	17471183
CHRM1	DOTHIEPIN	antagonist	DrugBank|GuideToPharmacology	17471183
HTR2A	DOTHIEPIN	antagonist	DrugBank	6215444
HTR1A	DOTHIEPIN	antagonist	DrugBank	6215444
ADRA1A	DOTHIEPIN	antagonist	DrugBank
ADRA2A	DOTHIEPIN	antagonist	DrugBank
HTR6	AMOXAPINE	antagonist	DrugBank|GuideToPharmacology	7908055
GABRA1	AMOXAPINE	antagonist|binder	DrugBank	9589848|1966571
CHRM1	AMOXAPINE	antagonist	DrugBank	6130192|6086881|9589848
SLC6A2	AMOXAPINE	inhibitor	DrugBank|TdgClinicalTrial|TEND|GuideToPharmacology	9537821|17139284|17016423
ADRA2A	AMOXAPINE	antagonist	DrugBank	6086881|9589848
DRD4	AMOXAPINE	antagonist	DrugBank|ChemblInteractions	16135699
HTR3A	AMOXAPINE	antagonist	DrugBank	1666997
HRH4	AMOXAPINE	binder	DrugBank	15947036
NAT1	AMOXAPINE	inhibitor	ChemblInteractions
HTR7	AMOXAPINE	antagonist	DrugBank	7908055
SLC6A4	AMOXAPINE	inhibitor	DrugBank|TdgClinicalTrial|TEND|GuideToPharmacology	9537821|7984281
DRD2	AMOXAPINE	antagonist	DrugBank|ChemblInteractions	1966571|11180191
DRD1	AMOXAPINE	antagonist	DTC|DrugBank|ChemblInteractions	11180191
HTR1B	AMOXAPINE	antagonist	DrugBank	1666997
DRD3	AMOXAPINE	antagonist	DrugBank|ChemblInteractions	16135699
HTR2A	AMOXAPINE	antagonist	DrugBank	8876023
HTT	AMOXAPINE	inhibitor	ChemblInteractions
HTR1A	AMOXAPINE	antagonist	DrugBank	1666997
SLC6A3	AMOXAPINE	binder	DrugBank
ADRA1A	AMOXAPINE	antagonist	DrugBank	6086881|9589848|1966571
HRH1	AMOXAPINE	antagonist	DrugBank	6086881
HTR2B	AMOXAPINE	antagonist	DrugBank	10821800
DRD5	AMOXAPINE	antagonist	ChemblInteractions
HTR2C	AMOXAPINE	antagonist	DrugBank	10821800
KCNH2	AMOXAPINE		DTC
CYP2D6	AMOXAPINE		DTC|PharmGKB|FDA
TP53	AMOXAPINE		DTC
VDR	AMOXAPINE		DTC
THPO	AMOXAPINE		DTC
ACHE	DIMETACRINE	antagonist	DrugBank	4539395
CYP2D6	DIMETACRINE		DTC
SLC6A4	AMINEPTINE		DrugBank	17139284|17016423
JUN	AMINEPTINE		DTC
SLC6A2	AMINEPTINE		DrugBank	17139284|17016423
ADRA2A	MAPROTILINE	antagonist	DrugBank	6086881
HTR7	MAPROTILINE	antagonist	DrugBank	10997731
CHRM3	MAPROTILINE	antagonist	DrugBank	7052344|6297650|6118411
SLC6A2	MAPROTILINE	inhibitor	DrugBank|TdgClinicalTrial|TEND|GuideToPharmacology	20141432|17984940|15378668|12573515|17068778
ADRA1A	MAPROTILINE	antagonist	DrugBank	6086881|9589848
HRH1	MAPROTILINE	antagonist	DrugBank	1353628|6146381|6115693
CHRM4	MAPROTILINE	antagonist	DrugBank	7052344|6297650|6118411
CHRM5	MAPROTILINE	antagonist	DrugBank	7052344|6297650|6118411
HTR2A	MAPROTILINE	binder	DrugBank	7221567
CHRM1	MAPROTILINE	antagonist	DrugBank	7052344|6297650|6118411
CHRM2	MAPROTILINE	antagonist	DrugBank	7052344|6297650|6118411
HTR2C	MAPROTILINE	binder	DrugBank	7221567
DRD2	MAPROTILINE	binder	DrugBank	6086881
TRPM3	MAPROTILINE	blocker	GuideToPharmacology
MTOR	MAPROTILINE		DTC
TSHR	MAPROTILINE		DTC
CYP3A4	MAPROTILINE		DTC
DRD1	MAPROTILINE		DTC
CYP2C9	MAPROTILINE		DTC	22931300
ATXN2	MAPROTILINE		DTC
CYP1A2	MAPROTILINE		DTC	22931300
ABCB1	MAPROTILINE		PharmGKB
CYP2D6	MAPROTILINE		DTC	22931300
TP53	MAPROTILINE		DTC
MAOB	ZIMELDINE	inhibitor	DrugBank	10580379
MAOA	ZIMELDINE	inhibitor	DrugBank	8842678
SLC6A4	ZIMELDINE		DrugBank	10598036|9537821|17139284|17016423
DRD1	ZIMELDINE		DTC
SLC29A4	FLUOXETINE	inhibitor	GuideToPharmacology
HTR2B	FLUOXETINE	antagonist	GuideToPharmacology
ANO1	FLUOXETINE	blocker	GuideToPharmacology
SLC6A4	FLUOXETINE	inhibitor	DrugBank|TdgClinicalTrial|NCI|TEND|GuideToPharmacology	17289086|11487610|9537821|11752352|17215106|17356573|17335951|17486443
CHRNA2	FLUOXETINE	antagonist	DrugBank	9050901
CHRNA3	FLUOXETINE	antagonist	DrugBank	9050901
KCNH2	FLUOXETINE	inhibitor	DrugBank|PharmGKB	11805215|16967046|15272206
HTR2C	FLUOXETINE	antagonist	DrugBank	9050900|11082448|18083778
CHRNB4	FLUOXETINE	antagonist	DrugBank	9050901
CYP3A5	FLUOXETINE		PharmGKB	18695978
DRD1	FLUOXETINE		DTC
HTR1A	FLUOXETINE		PharmGKB	19590397|16302021
AR	FLUOXETINE		DTC
CYP3A4	FLUOXETINE		DTC|PharmGKB	21393461
PPP1R1B	FLUOXETINE		NCI	17125745
CYP1A2	FLUOXETINE		DTC	22931300
CKS1B	FLUOXETINE		DrugBank	18371935
NOS2	FLUOXETINE		NCI	16413968
CYP2D6	FLUOXETINE		DTC|FDA	22931300
IGF2	FLUOXETINE		NCI	8265809
ABCB1	FLUOXETINE		PharmGKB	24192121|18215618|24663076
REEP5	FLUOXETINE		PharmGKB	22795047
ACE	FLUOXETINE		PharmGKB	27262302
CRHR1	FLUOXETINE		PharmGKB	17258395
HTR2A	FLUOXETINE		TdgClinicalTrial
FKBP5	FLUOXETINE		PharmGKB	20709156|15565110
SERPINE1	FLUOXETINE		PharmGKB	18794724
GSK3B	FLUOXETINE		PharmGKB	18195729
BDNF	FLUOXETINE		PharmGKB	20016225
ATXN2	FLUOXETINE		DTC
SRP19	FLUOXETINE		PharmGKB	22795047
AANAT	FLUOXETINE		NCI	15994025
HTR1B	FLUOXETINE		PharmGKB	28025020
HTR4	FLUOXETINE		NCI	9228186
TPH1	FLUOXETINE		PharmGKB	19590397|23221997|23733030
SLC6A4	CITALOPRAM	inhibitor	DrugBank|TdgClinicalTrial|TEND|GuideToPharmacology	15955412|27049939|11300876|10546982|7548008|11180498|10063489|9537821|19500602|21546862|17916059|19616061|10188639
HRH1	CITALOPRAM	binder	DrugBank	17916059
SLC6A2	CITALOPRAM	inhibitor	GuideToPharmacology
BDNF	CITALOPRAM		PharmGKB	22965830|21338649|23733030|23619509|19236730|29748862|20016225
TSPAN5	CITALOPRAM		PharmGKB	26903268
HTR2A	CITALOPRAM		PharmGKB	23158458|19590397|30221791|17671280
IL11	CITALOPRAM		PharmGKB	25916525
SERPINE1	CITALOPRAM		PharmGKB	18794724
GLDC	CITALOPRAM		PharmGKB	21107318
HTR1B	CITALOPRAM		PharmGKB	27324805
GRK5	CITALOPRAM		PharmGKB
CYP3A5	CITALOPRAM		PharmGKB	18695978
GSK3B	CITALOPRAM		PharmGKB	18195729
EHMT2	CITALOPRAM		DTC
RORA	CITALOPRAM		PharmGKB	19846067
RFK	CITALOPRAM		PharmGKB
COL26A1	CITALOPRAM		PharmGKB	22760553
FKBP5	CITALOPRAM		PharmGKB	18597649|21449676|20709156|19676097|15565110|23733030|17467808
PAPLN	CITALOPRAM		PharmGKB
CACNA1C	CITALOPRAM		PharmGKB	19388002
NEDD4L	CITALOPRAM		PharmGKB	23809733
ERICH3	CITALOPRAM		PharmGKB	26903268
CYP2C19	CITALOPRAM		FDA
TPH2	CITALOPRAM		PharmGKB	23510446
SRP19	CITALOPRAM		PharmGKB	22795047
TPH1	CITALOPRAM		PharmGKB	19590397|23221997|23733030
CRHR2	CITALOPRAM		PharmGKB	17467808
GRIA3	CITALOPRAM		PharmGKB	17898344
CYP3A4	CITALOPRAM		PharmGKB	21546862
METTL21A	CITALOPRAM		PharmGKB	20643483|17548750
DTNBP1	CITALOPRAM		PharmGKB	19065121
CYP2D6	CITALOPRAM		FDA
ABCB1	CITALOPRAM		PharmGKB	24192121|18215618|26704739|22641028|21546862
REEP5	CITALOPRAM		PharmGKB	22795047
CREB1	CITALOPRAM		PharmGKB	20643483|17548750
P2RX4	PAROXETINE	antagonist	GuideToPharmacology
SLC6A2	PAROXETINE	inhibitor	DrugBank	14566196|12359676|9537821|11203183
CHRM1	PAROXETINE	antagonist|inhibitor	DrugBank	7959522|12421645|27695623|7855217
SLC6A4	PAROXETINE	inhibitor	DrugBank|TdgClinicalTrial|TEND|GuideToPharmacology	10980326|11530128|27032980|10869387|23338224|9537821|11027924|10987842
ADRA1A	PAROXETINE	binder	DrugBank	2962217
HTR2A	PAROXETINE	agonist	DrugBank|PharmGKB	14514498|18253134|23338224|11136637|11403977|5821956|17697394|19361869
HRH1	PAROXETINE	inhibitor	DrugBank	16620364
ADRA2A	PAROXETINE	binder	DrugBank	2962217
DRD1	PAROXETINE	other/unknown	DrugBank	23338224|22278095
DRD2	PAROXETINE	other/unknown	DrugBank	29274752|23338224
ADRB1	PAROXETINE	inhibitor	DrugBank	28711716
HTR2B	PAROXETINE	agonist	DrugBank	25342944|20846463|25750618
CYP1A2	PAROXETINE		PharmGKB	21121774|21593735
HTR1B	PAROXETINE		PharmGKB	21449676
TPH1	PAROXETINE		PharmGKB	19590397|23221997|23733030
BDNF	PAROXETINE		PharmGKB	22965830|21338649|23733030|23619509|19236730|29748862|20016225
SRP19	PAROXETINE		PharmGKB	22795047
ABCB1	PAROXETINE		PharmGKB	24192121|18215618|21449676|26704739|22641028
MDGA2	PAROXETINE		PharmGKB	22445761
MTOR	PAROXETINE		DTC
FKBP5	PAROXETINE		PharmGKB	18597649|21449676|20709156|19676097|15565110|23733030|17467808
ATXN2	PAROXETINE		DTC
GDNF	PAROXETINE		PharmGKB	24577123
REEP5	PAROXETINE		PharmGKB	22795047
HTR3B	PAROXETINE		PharmGKB	20075642|16534507
CYP2D6	PAROXETINE		FDA
CYP3A4	PAROXETINE		PharmGKB
CYP3A5	PAROXETINE		PharmGKB
HTR1A	PAROXETINE		DrugBank|PharmGKB	19590397|18047755|18484082|18387740|21688171|19800133|23733030
ADM	PAROXETINE		PharmGKB	19636336
AR	PAROXETINE		DTC
EHMT2	PAROXETINE		DTC
COMT	PAROXETINE		PharmGKB	18989660
DRD3	PAROXETINE		PharmGKB	22926616
SLC6A4	SERTRALINE	inhibitor|binder|negative modulator	DrugBank|TdgClinicalTrial|TEND|GuideToPharmacology	12151556|15606893|11243491|12647451|10575045|12955294|18751896|9537821|16963794|8664165
SLC6A3	SERTRALINE	inhibitor|binder	DrugBank|TdgClinicalTrial	9808077|9537821|17187269|18664165|15181382
SLC6A2	SERTRALINE	inhibitor|negative modulator	DrugBank	9537821|23086945
PGRMC1	SERTRALINE	inhibitor|binder	DrugBank	8831113|20438757
REEP5	SERTRALINE		PharmGKB	22795047
P3H3	SERTRALINE		PharmGKB	30324302
ABCB1	SERTRALINE		PharmGKB	24192121|18215618|26704739|22641028
GNB3	SERTRALINE		PharmGKB	30324302
ACE	SERTRALINE		PharmGKB	27262302
CYP3A4	SERTRALINE		PharmGKB	9187528
CDK1	SERTRALINE		DTC	16680159
SRP19	SERTRALINE		PharmGKB	22795047
HLA-A	SERTRALINE		PharmGKB
SLC29A4	SERTRALINE		DrugBank	20012264|19022290|17046718
CYP3A5	SERTRALINE		PharmGKB	18695978
IDH1	SERTRALINE		DTC
ATXN2	SERTRALINE		DTC
TP53	SERTRALINE		DTC	16680159
COMT	SERTRALINE		PharmGKB
DRD1	SERTRALINE		DTC
JUN	SERTRALINE		DTC	16680159
HTR1A	SERTRALINE		PharmGKB	19590397|18047755|18484082|18387740|21688171|19800133|23733030
CYP2B6	SERTRALINE		PharmGKB	26830411
CFL1	SERTRALINE		DTC	16680159
CYP3A4	ALAPROCLATE		DTC
SLC6A4	FLUVOXAMINE	inhibitor	DrugBank|TdgClinicalTrial|TEND|GuideToPharmacology	12721776|12208313|15170064|20687077|11166521|12695316|11304754|18568110|11817517|16316311
SIGMAR1	FLUVOXAMINE	antagonist	GuideToPharmacology
ABCB1	FLUVOXAMINE		PharmGKB	18215618|26704739|22641028
KCNH2	FLUVOXAMINE		DrugBank	20071423
HTR2A	FLUVOXAMINE		PharmGKB	16874005|16205777|19361869
CYP2D6	FLUVOXAMINE		FDA
CYP2C9	FLUVOXAMINE		DTC	22931300
CYP3A4	FLUVOXAMINE		DTC	22931300
FGF2	FLUVOXAMINE		PharmGKB
HTR1A	FLUVOXAMINE		PharmGKB	19590397|18047755|18484082|18387740|21688171|19800133|23733030
CYP2C19	FLUVOXAMINE		DTC	22931300
MDGA2	FLUVOXAMINE		PharmGKB	22445761
CYP1A2	FLUVOXAMINE		PharmGKB	11763009|8823236
COMT	FLUVOXAMINE		PharmGKB	20619611
ADRA1A	ETOPERIDONE	antagonist	DrugBank	7855217
HTR2A	ETOPERIDONE	antagonist	DrugBank	7855217
DRD2	ETOPERIDONE	antagonist	DrugBank	7855217
HTR2C	ETOPERIDONE	agonist	DrugBank	7855217
CHRM1	ETOPERIDONE	antagonist	DrugBank	7855217
ADRA2A	ETOPERIDONE	antagonist	DrugBank	7855217
ADRA1A	ESCITALOPRAM	antagonist|inhibitor	DrugBank	12876551|24424469|17916059
SLC6A3	ESCITALOPRAM	inhibitor	DrugBank	24424469|17916059
CHRM1	ESCITALOPRAM	antagonist|inhibitor	DrugBank	24424469|17916059
SLC6A2	ESCITALOPRAM	inhibitor	DrugBank	24424469|17916059
SLC6A4	ESCITALOPRAM	inhibitor	DrugBank|TdgClinicalTrial|TEND|GuideToPharmacology	12876551|12665392|24424469|17916059|12387707|19616061|12719960|11543737|12232544
HRH1	ESCITALOPRAM	antagonist|inhibitor	DrugBank	12876551|24424469|17916059
HTR2A	ESCITALOPRAM	inhibitor	DrugBank|PharmGKB	19365399|24424469
HTR2C	ESCITALOPRAM	inhibitor	DrugBank|PharmGKB	24424469|21614492
ADRA2A	ESCITALOPRAM	inhibitor	DrugBank	24424469
DRD2	ESCITALOPRAM	inhibitor	DrugBank	24424469
HTR1A	ESCITALOPRAM	inhibitor	DrugBank	24424469
ERICH3	ESCITALOPRAM		PharmGKB	26903268
CYP2C9	ESCITALOPRAM		DTC
TSPAN5	ESCITALOPRAM		PharmGKB	26903268
GRK5	ESCITALOPRAM		PharmGKB
CYP2D6	ESCITALOPRAM		FDA
CYP2C19	ESCITALOPRAM		DTC|FDA
IL11	ESCITALOPRAM		PharmGKB	23142150
TPH1	ESCITALOPRAM		PharmGKB	19590397|23221997|23733030
BDNF	ESCITALOPRAM		PharmGKB	19641488
GLDC	ESCITALOPRAM		PharmGKB	21107318
RFK	ESCITALOPRAM		PharmGKB
CYP1A2	ESCITALOPRAM		PharmGKB	23859573
HTR1B	ESCITALOPRAM		PharmGKB
FKBP5	ESCITALOPRAM		PharmGKB
BMP5	ESCITALOPRAM		PharmGKB	23926243
MAOA	ISOCARBOXAZID	inhibitor	DrugBank|TdgClinicalTrial|ChemblInteractions|TEND|TTD	2248058|11752352|7612154
MAOB	ISOCARBOXAZID	inhibitor	DrugBank|TdgClinicalTrial|ChemblInteractions|TEND	2248058|4070383
CYP1A2	ISOCARBOXAZID		DTC
CYP3A4	NIALAMIDE		DTC
MAOB	NIALAMIDE		DrugBank	2506486
MAOA	NIALAMIDE		DrugBank	2506486
KDM4E	NIALAMIDE		DTC
COMT	NIALAMIDE		DrugBank	1170911
EHMT2	NIALAMIDE		DTC
GAD2	PHENELZINE	inhibitor	DrugBank	7931216
MAOA	PHENELZINE	inhibitor|antagonist	DrugBank|TdgClinicalTrial|TEND|GuideToPharmacology	17768678|14574774|9829163|17912044|18700056|16370964|11752352|19201819|7092487
CYP2C8	PHENELZINE	inhibitor	GuideToPharmacology
GPT2	PHENELZINE	inhibitor	DrugBank	1881457|11775064|19203467
MAOB	PHENELZINE	inhibitor|antagonist	DrugBank|TdgClinicalTrial|TEND|GuideToPharmacology|TTD	14574774|9829163|17912044|18700056|16370964|11752352|19201819|7092487
SLC6A4	PHENELZINE	inhibitor	GuideToPharmacology
SLC6A2	PHENELZINE	inhibitor	GuideToPharmacology
SLC6A3	PHENELZINE	inhibitor	GuideToPharmacology
AOC3	PHENELZINE	inhibitor	DrugBank|GuideToPharmacology	9570326|17768678|1483111|8694842|8539478|19201819
ABAT	PHENELZINE	inhibitor	DrugBank	1610412|17768678|7931216|8749840|1881457|11775064|19203467
GPT	PHENELZINE	inhibitor	DrugBank	1881457|11775064|19203467
CYP1A2	PHENELZINE		DTC
CYP2C19	PHENELZINE		DTC
RAB9A	PHENELZINE		DTC
CYP2D6	PHENELZINE		DTC
CYP3A4	PHENELZINE		DTC	22931300
EHMT2	PHENELZINE		DTC
MAOA	TRANYLCYPROMINE	inhibitor	DrugBank|TdgClinicalTrial|TEND|GuideToPharmacology|TTD	12504917|16495723|14574774|9829163|10494892|15351283|10548268|15049511|20655983|15276688|11752352|8749840|10027835
MAOB	TRANYLCYPROMINE	inhibitor	DrugBank|TdgClinicalTrial|TEND|GuideToPharmacology|TTD	12504917|16495723|14574774|9829163|10494892|15351283|10548268|15049511|20655983|15276688|11752352|8749840|10027835
KDM1A	TRANYLCYPROMINE	inhibitor	GuideToPharmacology
CYP2D6	IPRONIAZID		DTC	22931300
CYP2C9	IPRONIAZID		DTC	22931300
CYP2C19	IPRONIAZID		DTC	22931300
CYP3A4	IPRONIAZID		DTC	22931300
CYP1A2	IPRONIAZID		DTC	22931300
SLC36A2	OXITRIPTAN	inhibitor	GuideToPharmacology
SLC36A1	OXITRIPTAN	inhibitor	GuideToPharmacology
RGS4	OXITRIPTAN		DTC
EHMT2	OXITRIPTAN		DTC
ALDH1A1	OXITRIPTAN		DTC
MAPT	OXITRIPTAN		DTC
GPR139	TRYPTOPHAN	agonist	GuideToPharmacology
WARS	TRYPTOPHAN	inhibitor	DrugBank	17661345|16724112|17114500|17428498|17150540
WARS2	TRYPTOPHAN	inhibitor	DrugBank	16724112|17114825|16636268|16639024|17428498
SLC36A1	TRYPTOPHAN	inhibitor	GuideToPharmacology
CASR	TRYPTOPHAN	allosteric modulator	GuideToPharmacology
EHMT2	TRYPTOPHAN		DTC
KYAT1	TRYPTOPHAN		DTC	19338303
SLC22A2	TRYPTOPHAN		PharmGKB	22590580
IDO1	TRYPTOPHAN		TTD
BAZ2B	TRYPTOPHAN		DTC
OPRK1	MIANSERIN	agonist	DrugBank	22708686
HTR2A	MIANSERIN	antagonist	DrugBank|TdgClinicalTrial|TEND|GuideToPharmacology	11004734
SLC6A3	MIANSERIN	binder	DrugBank	9537821
ADRA2B	MIANSERIN	antagonist	DrugBank
DRD1	MIANSERIN	binder	DTC|DrugBank
HTR7	MIANSERIN	antagonist	DrugBank|GuideToPharmacology	10997731
HTR2C	MIANSERIN	antagonist	DrugBank|TdgClinicalTrial|TEND|GuideToPharmacology	11004734
DRD3	MIANSERIN	binder	DrugBank
ADRA2A	MIANSERIN	antagonist	DrugBank|TdgClinicalTrial|TEND	16814817
HTR6	MIANSERIN	binder|antagonist	DrugBank|GuideToPharmacology
ADRA1A	MIANSERIN	antagonist	DrugBank|GuideToPharmacology
HTR1F	MIANSERIN	binder	DrugBank
HTR2B	MIANSERIN	binder|antagonist	DrugBank|GuideToPharmacology
HRH4	MIANSERIN	binder	DrugBank
ADRA2C	MIANSERIN	antagonist	DrugBank
SLC6A2	MIANSERIN	inhibitor	DrugBank	9537821
ADRA1D	MIANSERIN	antagonist	GuideToPharmacology
DRD2	MIANSERIN	antagonist	DrugBank	2576228
HTR1A	MIANSERIN	blocker	DrugBank
ADRA1B	MIANSERIN	antagonist	GuideToPharmacology
HRH1	MIANSERIN	antagonist	DrugBank|TdgClinicalTrial|TEND	11004734|6302549|12967590
SLC6A4	MIANSERIN	inhibitor	DrugBank	9537821
CYP2D6	MIANSERIN		PharmGKB	14652703|1527229|8062494|9408809
HTR3A	MIANSERIN		DTC	18033297
HTR4	MIANSERIN		DTC	18033297
HSPA5	MIANSERIN		DTC
CYP3A4	MIANSERIN		PharmGKB	9187528
SLC6A2	NOMIFENSINE	inhibitor	DrugBank|GuideToPharmacology	9537821
SLC6A3	NOMIFENSINE	inhibitor	DrugBank|GuideToPharmacology	9537821
EHMT2	NOMIFENSINE		DTC
MPO	NOMIFENSINE		DrugBank	16679384
SLC6A4	NOMIFENSINE		DrugBank	16272152
SLC18A2	NOMIFENSINE		DrugBank	7912402
MAOB	NOMIFENSINE		DrugBank	10580379
MAOA	NOMIFENSINE		DrugBank	10580379
HRH1	TRAZODONE	antagonist	DrugBank|TEND	6086881|1353628|11752352
HTR1A	TRAZODONE	partial agonist|antagonist	DrugBank|TdgClinicalTrial|TEND|TTD	29056986|7855217|15888508|12127910
SLC6A4	TRAZODONE	inhibitor	DrugBank|TdgClinicalTrial|TEND	9537821|20095366
ADRA2A	TRAZODONE	antagonist	DrugBank|TEND	1365657|7855217|17139284|17016423|3016788
HTR2B	TRAZODONE	antagonist	GuideToPharmacology
ADRA1A	TRAZODONE	antagonist	DrugBank|TEND	30776014|7855217
HTR2A	TRAZODONE	antagonist	DrugBank|TdgClinicalTrial|TEND|GuideToPharmacology	10594316|3039120|15610924|1365657|7855217|11714900|15614572|12782915
HTR2C	TRAZODONE	agonist|antagonist	DrugBank|TdgClinicalTrial|GuideToPharmacology	10594316|3039120|1365657|15614572|7659770
ADRA1B	TRAZODONE		TEND
DRD1	TRAZODONE		DTC
CYP3A5	TRAZODONE		PharmGKB	18695978
HSD17B10	TRAZODONE		DTC
KAT2A	TRAZODONE		DTC
SLC6A2	TRAZODONE		TEND
ADRA1A	NEFAZODONE	antagonist	DrugBank|TdgClinicalTrial|TEND	7649970|7855217
ADRA2A	NEFAZODONE	antagonist	DrugBank	7855217
HTR2A	NEFAZODONE	antagonist	DrugBank|TdgClinicalTrial|TEND|GuideToPharmacology	7649970|10577608|12873632|14520130|7855217|10435395|9098663|10220119
SLC6A4	NEFAZODONE	inhibitor	DrugBank|TdgClinicalTrial|TEND|GuideToPharmacology	7649970|7475971|9472845|9537821|9098663
SLC6A3	NEFAZODONE	inhibitor	DrugBank	9537821
HTR2C	NEFAZODONE	antagonist	DrugBank|TTD	16433010|11752352
HTR1A	NEFAZODONE	antagonist	DrugBank	7855217
SLC6A2	NEFAZODONE	inhibitor	DrugBank|TdgClinicalTrial|TEND|GuideToPharmacology	7649970|7475971|10512149|9537821|9098663
CYP3A4	NEFAZODONE	inhibitor	GuideToPharmacology
KCNH2	NEFAZODONE	antagonist	DrugBank	24374264
ADRA1B	NEFAZODONE	other/unknown	DrugBank|TdgClinicalTrial|TEND	11752352|17139284|17016423
FKBP5	NEFAZODONE		PharmGKB	18597649|21449676|20709156|19676097|15565110|23733030|17467808
HTR1B	NEFAZODONE		PharmGKB	21449676
CYP2D6	NEFAZODONE		PharmGKB|FDA
ABCB1	NEFAZODONE		PharmGKB	21449676
HTR2C	MINAPRINE	antagonist	DrugBank|TdgClinicalTrial|TEND	17139284|2975224|1361012|17016423
HTR2B	MINAPRINE	antagonist	DrugBank|TdgClinicalTrial|TEND|TTD	11752352|17139284|2975224|1361012|17016423
ACHE	MINAPRINE	inhibitor	DrugBank	18045214|10052979
HTR2A	MINAPRINE	antagonist	DrugBank|TdgClinicalTrial|TEND	3836113|2530096|2975224|1361012
MAOA	MINAPRINE	inhibitor	DrugBank	3954800
DRD2	MINAPRINE	agonist	DrugBank|TdgClinicalTrial|TEND	7862862|17139284|17016423
SLC6A4	MINAPRINE	inhibitor	DrugBank|TdgClinicalTrial|TEND	9694022|17139284|17016423
DRD1	MINAPRINE	agonist	DrugBank|TdgClinicalTrial|TEND	7862862|17139284|17016423
CHRM1	MINAPRINE	agonist	DrugBank	18045214|2586634
CYP3A4	BIFEMELANE		DTC
CYP1A2	BIFEMELANE		DTC
SLC6A2	VILOXAZINE	inhibitor	DrugBank	27230580
ADRA1A	MIRTAZAPINE	binder|antagonist	DrugBank	10762339|9265949|15771415|12109911|3419539
ADRA2B	MIRTAZAPINE	antagonist	ChemblInteractions|GuideToPharmacology
HTR2A	MIRTAZAPINE	antagonist	DrugBank|TdgClinicalTrial|ChemblInteractions|TEND|GuideToPharmacology	17067560|15309042|10446738|11607047|11063897|10446735|10446734|10451911
HTR2C	MIRTAZAPINE	antagonist	DrugBank|ChemblInteractions|TEND|GuideToPharmacology|TTD	16433010|11271412|10762339|9832994|11752352|14615872
ADRA2C	MIRTAZAPINE	binder|antagonist	ChemblInteractions|GuideToPharmacology	15771415|3419539
OPRK1	MIRTAZAPINE	agonist	DrugBank	22708686|30155392|12372565
ADRA2A	MIRTAZAPINE	antagonist	DrugBank|TdgClinicalTrial|ChemblInteractions|TEND|GuideToPharmacology	11931344|9007838|12523492|14628003|11607047|8930006|19401164|11939713|10793320
HRH1	MIRTAZAPINE	antagonist	DrugBank	23728612|27593622|23229983|11752352
HTR3A	MIRTAZAPINE	antagonist	TdgClinicalTrial|TEND	17587360|11607047|10446735|8930006|11752352|10446734
SH2B1	MIRTAZAPINE		PharmGKB	28694205
HTR1A	MIRTAZAPINE		TEND
CYP3A5	MIRTAZAPINE		PharmGKB	18695978
CYP2B6	MIRTAZAPINE		PharmGKB	22926595
LEP	MIRTAZAPINE		NCI	12518269
TPH2	MIRTAZAPINE		PharmGKB	18496129
GAL	MIRTAZAPINE		PharmGKB
SLC2A4	MIRTAZAPINE		NCI	16002093
FKBP5	MIRTAZAPINE		PharmGKB	20709156|15565110
CYP2C9	MIRTAZAPINE		DTC
CYP2D6	MIRTAZAPINE		DTC
RABEP1	MIRTAZAPINE		PharmGKB	28694205
CYP2C19	MIRTAZAPINE		DTC
SLC6A2	BUPROPION	inhibitor	DrugBank|TdgClinicalTrial|TEND|GuideToPharmacology	28220701|16893531|12909199|16923164|11752352|15361919
CHRNA3	BUPROPION	antagonist	DrugBank	10991997|9862757
SLC6A3	BUPROPION	inhibitor	DrugBank|TdgClinicalTrial|TEND|GuideToPharmacology	12185406|12183670|28220701|16923164|15787205|9537821|11752352|14550679|15361919|12589396|27541930
HTR3A	BUPROPION	negative modulator	DrugBank	27671323
GALR1	BUPROPION		PharmGKB
EPB41	BUPROPION		PharmGKB
PRL	BUPROPION		NCI	3109881
DRD2	BUPROPION		PharmGKB	15184239|19603545|15492764|18180754|15286066|10823405|18855532|18926547|16123753|18781856|12587665|11329406|1839129|19179847|19944883|1969501|18086475|10395223|18781857|15077009|17989061|15830237|17767146|18354387|9672901|19396436|15146457|19273465|19853839|10862524|19373123
FKBP5	BUPROPION		PharmGKB	22947179
ACE	BUPROPION		PharmGKB	22947179
ANKK1	BUPROPION		PharmGKB	15492764|25881752|14570538|18058343|17654295|26153084
COMT	BUPROPION		PharmGKB	16876132
SLC6A4	BUPROPION		PharmGKB	21658141
SACM1L	BUPROPION		PharmGKB	22041458
HTR2A	BUPROPION		PharmGKB	22947179
CYP2A6	BUPROPION		PharmGKB	26132489
SLC18A2	BUPROPION		PharmGKB	22947179
DBH	BUPROPION		PharmGKB	22947179
DRD1	BUPROPION		PharmGKB
GRIA1	TIANEPTINE	modulator	DrugBank	19704408
DRD3	TIANEPTINE	agonist	DrugBank	11981225
HTR1A	TIANEPTINE	inhibitor	DrugBank	7694170|12841497
OPRM1	TIANEPTINE	agonist	DrugBank|PharmGKB	25026323|28303899
SLC6A3	VENLAFAXINE	inhibitor	DrugBank	10462128|17187269|11319571|10434156
SLC6A2	VENLAFAXINE	inhibitor	DrugBank|TdgClinicalTrial|TEND|GuideToPharmacology|PharmGKB	19728573|9669506|16893531|14744476|19238127|15910402|10884561|11750180|28068779
SLC6A4	VENLAFAXINE	inhibitor	DrugBank|TdgClinicalTrial|TEND|GuideToPharmacology	19728573|17224717|19238127|9305421|9537821|15910402|16140280|10884561|11750180|15695064
HTR2A	VENLAFAXINE		PharmGKB	22006095
CYP2D6	VENLAFAXINE		FDA
GABRA6	VENLAFAXINE		PharmGKB	23394390
GABRQ	VENLAFAXINE		PharmGKB	23394390
HTR1B	VENLAFAXINE		PharmGKB	21449676
GRIA3	VENLAFAXINE		PharmGKB	23394390
BDNF	VENLAFAXINE		NCI	14978196
CYP3A5	VENLAFAXINE		PharmGKB	18695978
GABRP	VENLAFAXINE		PharmGKB	23394390
COMT	VENLAFAXINE		PharmGKB	22417933|28627776|23706899
ABCB1	VENLAFAXINE		PharmGKB	24192121|18215618|21449676|26704739|26757307|22641028|26664259
TPH2	VENLAFAXINE		PharmGKB	18496129
FKBP5	VENLAFAXINE		PharmGKB	18597649|21449676|20709156|19676097|15565110|23733030|17467808
SLC6A4	MILNACIPRAN	inhibitor	DrugBank|TdgClinicalTrial|TEND|GuideToPharmacology	16869117|3005901
SLC6A2	MILNACIPRAN	inhibitor	DrugBank|TdgClinicalTrial|TEND|GuideToPharmacology	16869117|3005901
GRIN1	MILNACIPRAN	inhibitor	DrugBank	22716121|7636857
MDGA2	MILNACIPRAN		PharmGKB	22445761
HTR1A	MILNACIPRAN		PharmGKB	18484082
ADRA2A	MILNACIPRAN		PharmGKB
SLC6A2	REBOXETINE	inhibitor	DrugBank|GuideToPharmacology	12388649|16893531|12623106|15878511|16633143|11249515
HTR1A	GEPIRONE		TdgClinicalTrial|TTD
SLC6A4	DULOXETINE	inhibitor	DrugBank|TdgClinicalTrial|TEND|GuideToPharmacology	9669506|14744476|19480470|15316838|16650830|15892657|16199241|16032412|2784100|12481192|18408530|20432324|17335951|15695064
HTR2C	DULOXETINE	antagonist	GuideToPharmacology
SLC6A2	DULOXETINE	inhibitor	DrugBank|TdgClinicalTrial|TEND|GuideToPharmacology	16139169|9669506|14744476|19480470|15316838|16650830|15892657|16199241|11752352|2784100|12481192|18408530|15184278|20432324|17335951
HTR6	DULOXETINE	antagonist	GuideToPharmacology
HTR2A	DULOXETINE	antagonist	GuideToPharmacology
SLC6A3	DULOXETINE	inhibitor	DrugBank	19480470|16199241|17139284|17016423|18973814
NRXN1	DULOXETINE		PharmGKB	29407288
TTC37	DULOXETINE		PharmGKB	29407288
NCAM1	DULOXETINE		PharmGKB	28696415
FCN2	DULOXETINE		PharmGKB	29407288
ATP10A	DULOXETINE		PharmGKB	29407288
ZNF385D	DULOXETINE		PharmGKB	29407288|28696415
DRD3	DULOXETINE		PharmGKB	22249355
ANO2	DULOXETINE		PharmGKB	29407288
MIEF2	DULOXETINE		PharmGKB	29407288
GMNN	DULOXETINE		DTC
TREML4	DULOXETINE		PharmGKB	29407288
INVS	DULOXETINE		PharmGKB	29407288
TEX10	DULOXETINE		PharmGKB	29407288
CYP2D6	DULOXETINE		FDA
KMT2E	DULOXETINE		PharmGKB	28696415
HTR2A	AGOMELATINE	antagonist	GuideToPharmacology
HTR2C	AGOMELATINE	antagonist	DrugBank|TdgClinicalTrial|GuideToPharmacology	15289999
MTNR1B	AGOMELATINE	agonist	DrugBank|TdgClinicalTrial|GuideToPharmacology	15289999
MTNR1A	AGOMELATINE	agonist	DrugBank|TdgClinicalTrial|GuideToPharmacology	15289999
HTR2B	AGOMELATINE	antagonist	TdgClinicalTrial|GuideToPharmacology
ABCB1	AGOMELATINE		PharmGKB
NAT1	DESVENLAFAXINE	inhibitor	ChemblInteractions
SLC6A4	DESVENLAFAXINE	inhibitor	DrugBank|TdgClinicalTrial|TEND|GuideToPharmacology	17673606|16675639|19698900|19919295|19086875|20944767
SLC6A2	DESVENLAFAXINE	inhibitor	DrugBank|TdgClinicalTrial|TEND|GuideToPharmacology	17673606|16675639|19698900|19919295|19086875|20944767
HTT	DESVENLAFAXINE	inhibitor	ChemblInteractions
SLC6A3	DESVENLAFAXINE	inhibitor	DrugBank|GuideToPharmacology	20944767
CYP2D6	DESVENLAFAXINE		PharmGKB|FDA	29327975
HTR1A	VILAZODONE	agonist	DrugBank|TdgClinicalTrial|GuideToPharmacology|TTD	15507223|12183683
DRD2	VILAZODONE	agonist	GuideToPharmacology
SLC6A4	VILAZODONE	inhibitor	DrugBank|GuideToPharmacology	15507223|12183683|22346333
HRH1	VILAZODONE	agonist	GuideToPharmacology
DRD3	VILAZODONE	agonist	GuideToPharmacology
HTR4	VILAZODONE	agonist	GuideToPharmacology
CYP3A4	VILAZODONE		PharmGKB	21951984
HTR1B	VORTIOXETINE	agonist|partial agonist	DrugBank|TdgClinicalTrial|GuideToPharmacology	21486038
ADRB1	VORTIOXETINE	ligand	DrugBank	21486038
HTR7	VORTIOXETINE	antagonist	DrugBank|TdgClinicalTrial|GuideToPharmacology	21486038
SLC6A4	VORTIOXETINE	inhibitor	DrugBank|TdgClinicalTrial|GuideToPharmacology	21486038
HTR3A	VORTIOXETINE	antagonist	DrugBank|TdgClinicalTrial	21486038
HTR2A	VORTIOXETINE	antagonist	GuideToPharmacology
HTR6	VORTIOXETINE	antagonist	GuideToPharmacology
HTR5A	VORTIOXETINE	antagonist	GuideToPharmacology
HTR1A	VORTIOXETINE	agonist	DrugBank|TdgClinicalTrial|GuideToPharmacology	21486038|16290165
SLC6A2	VORTIOXETINE	blocker	DrugBank	21486038
CYP2D6	VORTIOXETINE		PharmGKB|FDA
GRIN2B	ESKETAMINE	antagonist	DrugBank|ChemblInteractions	29736744
BDNF	ESKETAMINE	agonist	DrugBank	22407616|24103211|29736744
GRIN1	ESKETAMINE	antagonist	DrugBank|ChemblInteractions	29392371
EEF2	ESKETAMINE	inhibitor	DrugBank	29516301|29736744
NTRK2	ESKETAMINE		DrugBank	22407616|28755104|29736744
GRIN3A	ESKETAMINE		ChemblInteractions
GRIN2D	ESKETAMINE		ChemblInteractions
GRIN2A	ESKETAMINE		ChemblInteractions
GRIN3B	ESKETAMINE		ChemblInteractions
GRIN2C	ESKETAMINE		ChemblInteractions
MAOA	MOCLOBEMIDE	inhibitor|antagonist	DTC|DrugBank|TdgClinicalTrial|TEND|GuideToPharmacology|TTD	1705137|8875133|21680183|11752352|12595913
MAOB	MOCLOBEMIDE	inhibitor|antagonist	DTC|DrugBank|GuideToPharmacology	21680183|12595913
CYP2C19	MOCLOBEMIDE		PharmGKB
AR	MOCLOBEMIDE		DTC

### Sheet: S12.e
gene	drug	interaction_types	sources	Pubmed ID
SLC2A1	CARBOXYMETHYLCELLULOSE	binder	DrugBank	17389485
SLC2A1	PHENYTOIN		NCI	15698863
SLC2A1	THYMIDINE		NCI	1868466
SLC2A1	TRIAMCINOLONE		NCI	10199793
SLC2A1	PROGESTERONE		NCI	15350188
SLC2A1	THIOCTIC ACID		DTC	23984871
SLC2A1	GENTAMICIN		NCI	8779884
SLC2A1	PIOGLITAZONE		NCI	17251278
SLC2A1	ROSIGLITAZONE		NCI	11699047
SLC2A1	GENISTEIN		NCI	8621505
SLC2A1	GLUFOSFAMIDE		TdgClinicalTrial
SLC2A1	DIAZEPAM		NCI	15148255
SLC2A1	RESVERATROL		DrugBank	23615963
ASIC1	DIMINAZENE	blocker	GuideToPharmacology
ASIC1	AMILORIDE	inhibitor|blocker	DrugBank|GuideToPharmacology|TTD	15758172|16319075|16685601|12401318|15574747
ASIC1	IBUPROFEN	blocker	GuideToPharmacology
ASIC1	NAFAMOSTAT	blocker	GuideToPharmacology
ASIC1	BENZAMIL	blocker	GuideToPharmacology
TSHZ2	ALLOPURINOL		PharmGKB	29193002
LRRC59	MELAGATRAN		DTC	22494098
PCSK9	ALIROCUMAB	inhibitor	DrugBank|TdgClinicalTrial|ChemblInteractions|GuideToPharmacology|TTD	26455563
PCSK9	BOCOCIZUMAB	inhibitor	ChemblInteractions|GuideToPharmacology|TTD
PCSK9	EVOLOCUMAB	inhibitor	ChemblInteractions|GuideToPharmacology
PCSK9	RG-7652	inhibitor	ChemblInteractions
PCSK9	FROVOCIMAB		TTD
PCSK9	LOMITAPIDE		PharmGKB
CD38	ISATUXIMAB	antibody|inhibitor	DrugBank|GuideToPharmacology|TTD
CD38	DARATUMUMAB	antibody|inhibitor	DrugBank|MyCancerGenome|TdgClinicalTrial|ChemblInteractions|GuideToPharmacology|TTD	21187443
CD38	THROMBIN		NCI	9654134
CLCN3	PHLORETIN	blocker	GuideToPharmacology
CLCN3	BUFALIN		DTC	23799775
CLCN3	DESACETYLBUFOTALIN		DTC	23799775
CLCN3	CINOBUFAGIN		DTC	23799775
RTN4	OZANEZUMAB	inhibitor|antibody	ChemblInteractions|GuideToPharmacology
RTN4	ATINUMAB		TTD	22544872

### Sheet: S13
Study	Reference	Cases	Controls	Genomic significant loci	h2 (observed scale)	h2 (liability scale)	LDSC intercept	Mean chi^2
Meta-analysis	NA	157304	576282	41	0.138	0.0987	1.0225	1.5547
PGC	Wray et al, 2018	45396	97250	2	0.0715	0.0997	1.0002	1.2145
FinnGen depression	NA	28098	228817	4	0.0241	0.0653	1.0454	1.1775
MVP	Levey et al, 2020	83810	250215	10	0.0476	0.0777	1.025	1.2717

### Sheet: S14
pheno	R2_pseudo_PRS	R2_pseudo_PTV	R2_pseudo_MS	R2_lia_PRS	R2_lia_PTV	R2_lia_MS	pval_interaction
EHR	0.00327179	0.000276718	7.47561e-05	0.0250508	0.00224674	0.000585821	0.762624
Psypsy	0.0063344	0.000115099	2.50016e-05	0.0186494	0.000345202	7.44105e-05	0.607181
GPpsy	0.0122483	6.53813e-05	2.53073e-05	0.016066	8.59396e-05	3.32302e-05	0.244572
DepAll	0.00995389	1.0422e-06	4.3515e-05	0.015103	1.61133e-06	6.6434e-05	0.350375
SelfRepDep	0.00359573	6.05468e-05	1.23256e-05	0.014325	0.000244812	4.90282e-05	0.620175
MDDRecur	0.00573027	0.000178164	2.84559e-05	0.0115906	0.000368596	5.67705e-05	0.491593
lifetimeMDD	0.00472339	0.000146726	1.07941e-05	0.00723326	0.00022756	1.60807e-05	0.950608

### Sheet: S15
Gene	Trait	Category
AC003102.1	BP	GWAS
ACOT12	BP	GWAS
ADAMTSL3	BP	GWAS
ADAMTSL4	BP	GWAS
ADAMTSL4-AS1	BP	GWAS
ADCK2	BP	GWAS
ADCY2	BP	GWAS
ADD3	BP	GWAS
AL356356.1	BP	GWAS
ALAS1	BP	GWAS
ALPK3	BP	GWAS
ANK3	BP	GWAS
ANKRD23	BP	GWAS
ANKRD39	BP	GWAS
ANP32E	BP	GWAS
AP003733.1	BP	GWAS
APH1A	BP	GWAS
ASB16	BP	GWAS
ATP13A1	BP	GWAS
ATXN7L3	BP	GWAS
B3GNT1	BP	GWAS
BANF1	BP	GWAS
BAP1	BP	GWAS
BBS1	BP	GWAS
BEST1	BP	GWAS
BRAF	BP	GWAS
BRMS1	BP	GWAS
C11orf68	BP	GWAS
C11orf80	BP	GWAS
C11orf86	BP	GWAS
C17orf53	BP	GWAS
C1orf51	BP	GWAS
C1orf54	BP	GWAS
CA14	BP	GWAS
CACNA1C	BP	GWAS
CAPN3	BP	GWAS
CATSPER1	BP	GWAS
CCDC87	BP	GWAS
CCS	BP	GWAS
CD248	BP	GWAS
CD47	BP	GWAS
CDAN1	BP	GWAS
CILP2	BP	GWAS
CNIH2	BP	GWAS
CNNM3	BP	GWAS
CNNM4	BP	GWAS
CSRNP3	BP	GWAS
CST6	BP	GWAS
CTSF	BP	GWAS
DAGLA	BP	GWAS
DCLK3	BP	GWAS
DENND2A	BP	GWAS
DNAH1	BP	GWAS
DPP3	BP	GWAS
DRAP1	BP	GWAS
ECM1	BP	GWAS
EIF1AD	BP	GWAS
EPM2AIP1	BP	GWAS
FADS1	BP	GWAS
FADS2	BP	GWAS
FADS3	BP	GWAS
FAM178B	BP	GWAS
FEN1	BP	GWAS
FSTL5	BP	GWAS
FTH1	BP	GWAS
G6PC3	BP	GWAS
GAL3ST3	BP	GWAS
GANC	BP	GWAS
GATAD2A	BP	GWAS
GLT8D1	BP	GWAS
GLYCTK	BP	GWAS
GMIP	BP	GWAS
GNL3	BP	GWAS
GOLGA4	BP	GWAS
GOLGA6L4	BP	GWAS
GRIN2A	BP	GWAS
HAPLN4	BP	GWAS
HAUS2	BP	GWAS
HDAC5	BP	GWAS
HHLA2	BP	GWAS
IFT57	BP	GWAS
ITIH1	BP	GWAS
ITIH3	BP	GWAS
ITIH4	BP	GWAS
KANSL3	BP	GWAS
KCNS1	BP	GWAS
KLC2	BP	GWAS
KMT2E	BP	GWAS
LHFPL3	BP	GWAS
LMAN2L	BP	GWAS
LPAR2	BP	GWAS
LRFN4	BP	GWAS
LRRC57	BP	GWAS
LRRFIP2	BP	GWAS
LSM12	BP	GWAS
MAU2	BP	GWAS
MCL1	BP	GWAS
MEF2B	BP	GWAS
MEF2BNB	BP	GWAS
MEF2BNB-MEF2B	BP	GWAS
MLH1	BP	GWAS
MRPL11	BP	GWAS
MRPS21	BP	GWAS
MRPS33	BP	GWAS
MTMR11	BP	GWAS
MUSTN1	BP	GWAS
MXI1	BP	GWAS
MYRF	BP	GWAS
NAGS	BP	GWAS
NCAN	BP	GWAS
NDUFA13	BP	GWAS
NDUFB2	BP	GWAS
NEK4	BP	GWAS
NISCH	BP	GWAS
NMB	BP	GWAS
NPAS4	BP	GWAS
NR2C2AP	BP	GWAS
NT5DC2	BP	GWAS
OTUD7B	BP	GWAS
PABPC1L	BP	GWAS
PACS1	BP	GWAS
PBRM1	BP	GWAS
PBX4	BP	GWAS
PC	BP	GWAS
PDE8A	BP	GWAS
PELI3	BP	GWAS
PHF7	BP	GWAS
PI3	BP	GWAS
PLA2G4D	BP	GWAS
PLA2G4F	BP	GWAS
PLEKHO1	BP	GWAS
POC1A	BP	GWAS
PPM1M	BP	GWAS
PRKCD	BP	GWAS
PRPF3	BP	GWAS
PUS7	BP	GWAS
PYY	BP	GWAS
RAB1B	BP	GWAS
RAB3IL1	BP	GWAS
RBM14	BP	GWAS
RBM14-RBM4	BP	GWAS
RBM4	BP	GWAS
RBM4B	BP	GWAS
RCE1	BP	GWAS
RFT1	BP	GWAS
RFXANK	BP	GWAS
RIMS1	BP	GWAS
RIN1	BP	GWAS
RPRD2	BP	GWAS
RPS6KA2	BP	GWAS
RUNDC3A	BP	GWAS
SART1	BP	GWAS
SCN2A	BP	GWAS
SCN3A	BP	GWAS
SEC11A	BP	GWAS
SEMA3G	BP	GWAS
SEMA4C	BP	GWAS
SEMG1	BP	GWAS
SEMG2	BP	GWAS
SF3B2	BP	GWAS
SF3B4	BP	GWAS
SFMBT1	BP	GWAS
SHANK2	BP	GWAS
SLC25A39	BP	GWAS
SLC28A1	BP	GWAS
SLC29A2	BP	GWAS
SLC4A1	BP	GWAS
SMIM4	BP	GWAS
SMNDC1	BP	GWAS
SNAP23	BP	GWAS
SPCS1	BP	GWAS
SPTBN2	BP	GWAS
SRPK2	BP	GWAS
SSBP2	BP	GWAS
STAB1	BP	GWAS
STARD9	BP	GWAS
STK4	BP	GWAS
SUGP1	BP	GWAS
TARS2	BP	GWAS
THSD7A	BP	GWAS
TLR9	BP	GWAS
TM6SF2	BP	GWAS
TMEM101	BP	GWAS
TMEM110	BP	GWAS
TMEM110-MUSTN1	BP	GWAS
TMEM151A	BP	GWAS
TMEM161A	BP	GWAS
TMEM178B	BP	GWAS
TMEM258	BP	GWAS
TMEM87A	BP	GWAS
TMUB2	BP	GWAS
TNNC1	BP	GWAS
TOMM34	BP	GWAS
TRANK1	BP	GWAS
TSSK6	BP	GWAS
TTBK2	BP	GWAS
TWF2	BP	GWAS
UBR1	BP	GWAS
UBTF	BP	GWAS
VPS39	BP	GWAS
VPS45	BP	GWAS
WDR73	BP	GWAS
WDR82	BP	GWAS
WFDC12	BP	GWAS
WFDC5	BP	GWAS
XPNPEP1	BP	GWAS
YIF1A	BP	GWAS
YJEFN3	BP	GWAS
YWHAB	BP	GWAS
Z98049.1	BP	GWAS
ZCCHC2	BP	GWAS
ZDHHC24	BP	GWAS
ZNF101	BP	GWAS
ZNF106	BP	GWAS
ZNF14	BP	GWAS
ZNF506	BP	GWAS
ZNF592	BP	GWAS
ZSCAN2	BP	GWAS
RERE	SCZ	GWAS
CUL9	SCZ	GWAS
ZNF823	SCZ	GWAS
SNAP91	SCZ	GWAS
FURIN	SCZ	GWAS
CACNA1I	SCZ	GWAS
SLC39A8	SCZ	GWAS
KLF6	SCZ	GWAS
ESAM	SCZ	GWAS
IRF3	SCZ	GWAS
PJA1	SCZ	GWAS
WSCD2	SCZ	GWAS
PCNXL3	SCZ	GWAS
CDH16	SCZ	GWAS
CSMD1	SCZ	GWAS
WBSCR17	SCZ	GWAS
KIAA1549	SCZ	GWAS
CACNA1C	SCZ	GWAS
TXNRD1	SCZ	GWAS
GABBR2	SCZ	GWAS
NEGR1	SCZ	GWAS
ENOX1	SCZ	GWAS
ZNF804A	SCZ	GWAS
NXPH1	SCZ	GWAS
NLGN4X	SCZ	GWAS
SGCD	SCZ	GWAS
PTPRK	SCZ	GWAS
TSNARE1	SCZ	GWAS
BCL11B	SCZ	GWAS
CNTN4	SCZ	GWAS
TRPC4	SCZ	GWAS
OPCML	SCZ	GWAS
NEBL	SCZ	GWAS
FOXO3	SCZ	GWAS
GRM1	SCZ	GWAS
BCL2L12	SCZ	GWAS
LRRC4B	SCZ	GWAS
CALN1	SCZ	GWAS
NAB2	SCZ	GWAS
MAN2A1	SCZ	GWAS
PCGF3	SCZ	GWAS
BNIP3L	SCZ	GWAS
THAP8	SCZ	GWAS
IMMP2L	SCZ	GWAS
EPN2	SCZ	GWAS
GPM6A	SCZ	GWAS
DCC	SCZ	GWAS
ATP2A2	SCZ	GWAS
MSI2	SCZ	GWAS
PAK6	SCZ	GWAS
MAD1L1	SCZ	GWAS
IL1RAPL1	SCZ	GWAS
FOXP1	SCZ	GWAS
R3HDM2	SCZ	GWAS
PDE4B	SCZ	GWAS
PLCH2	SCZ	GWAS
MYT1L	SCZ	GWAS
EYS	SCZ	GWAS
TMTC1	SCZ	GWAS
ACTR1B	SCZ	GWAS
ZNF835	SCZ	GWAS
GRAMD1B	SCZ	GWAS
SP4	SCZ	GWAS
BAI3	SCZ	GWAS
FHIT	SCZ	GWAS
GRIN2A	SCZ	GWAS
NRIP1	SCZ	GWAS
EMX1	SCZ	GWAS
SFXN5	SCZ	GWAS
CHD8	ASD	Exome
SCN2A	ASD	Exome
SYNGAP1	ASD	Exome
ADNP	ASD	Exome
FOXP1	ASD	Exome
POGZ	ASD	Exome
ARID1B	ASD	Exome
KMT5B	ASD	Exome
DYRK1A	ASD	Exome
SLC6A1	ASD	Exome
GRIN2B	ASD	Exome
PTEN	ASD	Exome
SHANK3	ASD	Exome
MED13L	ASD	Exome
GIGYF1	ASD	Exome
CHD2	ASD	Exome
ANKRD11	ASD	Exome
ANK2	ASD	Exome
ASH1L	ASD	Exome
TLK2	ASD	Exome
DNMT3A	ASD	Exome
DEAF1	ASD	Exome
CTNNB1	ASD	Exome
KDM6B	ASD	Exome
DSCAM	ASD	Exome
SETD5	ASD	Exome
KCNQ3	ASD	Exome
SRPRA	ASD	Exome
KDM5B	ASD	Exome
WAC	ASD	Exome
SHANK2	ASD	Exome
NRXN1	ASD	Exome
TBL1XR1	ASD	Exome
MYT1L	ASD	Exome
BCL11A	ASD	Exome
RORB	ASD	Exome
RAI1	ASD	Exome
DYNC1H1	ASD	Exome
DPYSL2	ASD	Exome
AP2S1	ASD	Exome
KMT2C	ASD	Exome
PAX5	ASD	Exome
MKX	ASD	Exome
GABRB3	ASD	Exome
SIN3A	ASD	Exome
MBD5	ASD	Exome
MAP1A	ASD	Exome
STXBP1	ASD	Exome
CELF4	ASD	Exome
PHF12	ASD	Exome
TBR1	ASD	Exome
PPP2R5D	ASD	Exome
TM9SF4	ASD	Exome
PHF21A	ASD	Exome
PRR12	ASD	Exome
SKI	ASD	Exome
ASXL3	ASD	Exome
SPAST	ASD	Exome
SMARCC2	ASD	Exome
TRIP12	ASD	Exome
CREBBP	ASD	Exome
TCF4	ASD	Exome
CACNA1E	ASD	Exome
GNAI1	ASD	Exome
TCF20	ASD	Exome
FOXP2	ASD	Exome
NSD1	ASD	Exome
TCF7L2	ASD	Exome
LDB1	ASD	Exome
EIF3G	ASD	Exome
PHF2	ASD	Exome
KIAA0232	ASD	Exome
VEZF1	ASD	Exome
GFAP	ASD	Exome
IRF2BPL	ASD	Exome
ZMYND8	ASD	Exome
SATB1	ASD	Exome
RFX3	ASD	Exome
SCN1A	ASD	Exome
PPP5C	ASD	Exome
TRIM23	ASD	Exome
TRAF7	ASD	Exome
ELAVL3	ASD	Exome
GRIA2	ASD	Exome
LRRC4C	ASD	Exome
CACNA2D3	ASD	Exome
NUP155	ASD	Exome
KMT2E	ASD	Exome
NR3C2	ASD	Exome
NACC1	ASD	Exome
PTK7	ASD	Exome
PPP1R9B	ASD	Exome
GABRB2	ASD	Exome
HDLBP	ASD	Exome
TAOK1	ASD	Exome
UBR1	ASD	Exome
TEK	ASD	Exome
KCNMA1	ASD	Exome
CORO1A	ASD	Exome
HECTD4	ASD	Exome
NCOA1	ASD	Exome
DIP2A	ASD	Exome
SETD1A	SCZ	Exome
CUL1	SCZ	Exome
XPO7	SCZ	Exome
TRIO	SCZ	Exome
CACNA1G	SCZ	Exome
SP4	SCZ	Exome
GRIA3	SCZ	Exome
GRIN2A	SCZ	Exome
HERC1	SCZ	Exome
RB1CC1	SCZ	Exome
HCN4	SCZ	Exome
AKAP11	SCZ	Exome
ZNF136	SCZ	Exome
SRRM2	SCZ	Exome
NR3C2	SCZ	Exome
ZMYM2	SCZ	Exome
FAM120A	SCZ	Exome
FAM178A	SCZ	Exome
KDM6B	SCZ	Exome
DNM3	SCZ	Exome
ASH1L	SCZ	Exome
STAG1	SCZ	Exome
HIST1H1E	SCZ	Exome
PREP	SCZ	Exome
MAGEC1	SCZ	Exome
MAGI2	SCZ	Exome
DAGLA	SCZ	Exome
OR4P4	SCZ	Exome
SLC22A11	SCZ	Exome
ANKRD12	SCZ	Exome
SV2A	SCZ	Exome
EIF2S3	SCZ	Exome
ABL1	DDID	Exome
ADCY5	DDID	Exome
ADNP	DDID	Exome
AFF3	DDID	Exome
AGO1	DDID	Exome
AHDC1	DDID	Exome
ALG13	DDID	Exome
AMER1	DDID	Exome
ANKRD11	DDID	Exome
AP2S1	DDID	Exome
ARF1	DDID	Exome
ARHGAP35	DDID	Exome
ARID1A	DDID	Exome
ARID1B	DDID	Exome
ARID2	DDID	Exome
ASXL1	DDID	Exome
ASXL3	DDID	Exome
ATP1A3	DDID	Exome
ATP6V0A1	DDID	Exome
ATP6V1A	DDID	Exome
ATRX	DDID	Exome
AUTS2	DDID	Exome
BCL11A	DDID	Exome
BCL11B	DDID	Exome
BCOR	DDID	Exome
BRAF	DDID	Exome
BRPF1	DDID	Exome
CACNA1A	DDID	Exome
CACNA1C	DDID	Exome
CACNA1E	DDID	Exome
CACNA1G	DDID	Exome
CAMK2B	DDID	Exome
CAMK2G	DDID	Exome
CAMTA1	DDID	Exome
CASK	DDID	Exome
CBL	DDID	Exome
CDK13	DDID	Exome
CDK8	DDID	Exome
CDKL5	DDID	Exome
CHAMP1	DDID	Exome
CHD2	DDID	Exome
CHD3	DDID	Exome
CHD4	DDID	Exome
CHD7	DDID	Exome
CHD8	DDID	Exome
CLCN4	DDID	Exome
CLTC	DDID	Exome
CNKSR2	DDID	Exome
CNOT3	DDID	Exome
COG4	DDID	Exome
COL2A1	DDID	Exome
COL4A1	DDID	Exome
COL4A3BP	DDID	Exome
COL6A1	DDID	Exome
CREBBP	DDID	Exome
CSNK2A1	DDID	Exome
CSNK2B	DDID	Exome
CTBP1	DDID	Exome
CTCF	DDID	Exome
CTNNB1	DDID	Exome
DDX23	DDID	Exome
DDX3X	DDID	Exome
DEAF1	DDID	Exome
DHDDS	DDID	Exome
DLG4	DDID	Exome
DNM1	DDID	Exome
DNM1L	DDID	Exome
DNMT3A	DDID	Exome
DPF2	DDID	Exome
DSP	DDID	Exome
DYNC1H1	DDID	Exome
DYRK1A	DDID	Exome
EBF3	DDID	Exome
EEF1A2	DDID	Exome
EFTUD2	DDID	Exome
EHMT1	DDID	Exome
EP300	DDID	Exome
ERF	DDID	Exome
FBN1	DDID	Exome
FBXO11	DDID	Exome
FBXW7	DDID	Exome
FGF12	DDID	Exome
FGFR2	DDID	Exome
FGFR3	DDID	Exome
FOXG1	DDID	Exome
FOXP1	DDID	Exome
FOXP2	DDID	Exome
GABRA1	DDID	Exome
GABRB2	DDID	Exome
GABRB3	DDID	Exome
GATA3	DDID	Exome
GATAD2B	DDID	Exome
GIGYF1	DDID	Exome
GNAI1	DDID	Exome
GNAO1	DDID	Exome
GNAS	DDID	Exome
GNB1	DDID	Exome
GNB2	DDID	Exome
GRIA2	DDID	Exome
GRIN1	DDID	Exome
GRIN2A	DDID	Exome
GRIN2B	DDID	Exome
H3F3A	DDID	Exome
HDAC4	DDID	Exome
HDAC8	DDID	Exome
HECW2	DDID	Exome
HIST1H1E	DDID	Exome
HIVEP2	DDID	Exome
HK1	DDID	Exome
HNRNPD	DDID	Exome
HNRNPK	DDID	Exome
HNRNPU	DDID	Exome
HRAS	DDID	Exome
HUWE1	DDID	Exome
IQSEC2	DDID	Exome
IRF2BPL	DDID	Exome
ITPR1	DDID	Exome
KANSL1	DDID	Exome
KAT6A	DDID	Exome
KAT6B	DDID	Exome
KCNA2	DDID	Exome
KCNB1	DDID	Exome
KCND3	DDID	Exome
KCNH1	DDID	Exome
KCNK3	DDID	Exome
KCNQ2	DDID	Exome
KCNQ3	DDID	Exome
KCNT1	DDID	Exome
KDM5B	DDID	Exome
KDM5C	DDID	Exome
KDM6A	DDID	Exome
KDM6B	DDID	Exome
KIDINS220	DDID	Exome
KIF11	DDID	Exome
KIF1A	DDID	Exome
KIF5C	DDID	Exome
KLF7	DDID	Exome
KMT2A	DDID	Exome
KMT2B	DDID	Exome
KMT2C	DDID	Exome
KMT2D	DDID	Exome
KMT2E	DDID	Exome
KMT5B	DDID	Exome
KRAS	DDID	Exome
LZTR1	DDID	Exome
MAGEL2	DDID	Exome
MAP2K1	DDID	Exome
MAP3K7	DDID	Exome
MAST1	DDID	Exome
MBD5	DDID	Exome
MECP2	DDID	Exome
MED12	DDID	Exome
MED13L	DDID	Exome
MEF2C	DDID	Exome
MEIS2	DDID	Exome
MFN2	DDID	Exome
MIB1	DDID	Exome
MMGT1	DDID	Exome
MN1	DDID	Exome
MORC2	DDID	Exome
MSL2	DDID	Exome
MSL3	DDID	Exome
MTOR	DDID	Exome
MYCN	DDID	Exome
MYT1L	DDID	Exome
NAA10	DDID	Exome
NAA15	DDID	Exome
NACC1	DDID	Exome
NEXMIF	DDID	Exome
NFIA	DDID	Exome
NFIX	DDID	Exome
NOTCH1	DDID	Exome
NR2F1	DDID	Exome
NR4A2	DDID	Exome
NSD1	DDID	Exome
NSD2	DDID	Exome
ODC1	DDID	Exome
OGT	DDID	Exome
PACS1	DDID	Exome
PACS2	DDID	Exome
PBX1	DDID	Exome
PCDH19	DDID	Exome
PDHA1	DDID	Exome
PHF21A	DDID	Exome
PHF6	DDID	Exome
PHIP	DDID	Exome
PIK3CA	DDID	Exome
PIK3R1	DDID	Exome
PIK3R2	DDID	Exome
POGZ	DDID	Exome
POU3F3	DDID	Exome
PPM1D	DDID	Exome
PPP1CB	DDID	Exome
PPP2CA	DDID	Exome
PPP2R1A	DDID	Exome
PPP2R5D	DDID	Exome
PRKAR1B	DDID	Exome
PRPF8	DDID	Exome
PRR12	DDID	Exome
PSMC5	DDID	Exome
PTCH1	DDID	Exome
PTEN	DDID	Exome
PTPN11	DDID	Exome
PUF60	DDID	Exome
PURA	DDID	Exome
QRICH1	DDID	Exome
RAB14	DDID	Exome
RAC1	DDID	Exome
RAI1	DDID	Exome
RERE	DDID	Exome
RHOBTB2	DDID	Exome
RIT1	DDID	Exome
RPS6KA3	DDID	Exome
SAMD9	DDID	Exome
SATB1	DDID	Exome
SATB2	DDID	Exome
SCN1A	DDID	Exome
SCN2A	DDID	Exome
SCN8A	DDID	Exome
SET	DDID	Exome
SETBP1	DDID	Exome
SETD1A	DDID	Exome
SETD2	DDID	Exome
SETD5	DDID	Exome
SHANK3	DDID	Exome
SHOC2	DDID	Exome
SIN3A	DDID	Exome
SKI	DDID	Exome
SLC2A1	DDID	Exome
SLC35A2	DDID	Exome
SLC6A1	DDID	Exome
SMAD4	DDID	Exome
SMARCA2	DDID	Exome
SMARCA4	DDID	Exome
SMARCB1	DDID	Exome
SMC1A	DDID	Exome
SNAP25	DDID	Exome
SON	DDID	Exome
SOX10	DDID	Exome
SOX11	DDID	Exome
SOX5	DDID	Exome
SPAST	DDID	Exome
SPEN	DDID	Exome
SPTAN1	DDID	Exome
SRCAP	DDID	Exome
SRRM2	DDID	Exome
STAG2	DDID	Exome
STXBP1	DDID	Exome
SYNGAP1	DDID	Exome
SYT1	DDID	Exome
TAB2	DDID	Exome
TAF1	DDID	Exome
TAOK1	DDID	Exome
TBL1XR1	DDID	Exome
TCF20	DDID	Exome
TCF4	DDID	Exome
TCF7L2	DDID	Exome
TFE3	DDID	Exome
TLK2	DDID	Exome
TMEM106B	DDID	Exome
TRAF7	DDID	Exome
TRIO	DDID	Exome
TRIP12	DDID	Exome
TRPM3	DDID	Exome
TRRAP	DDID	Exome
U2AF2	DDID	Exome
UBE3A	DDID	Exome
UBTF	DDID	Exome
UPF1	DDID	Exome
USP7	DDID	Exome
USP9X	DDID	Exome
VAMP2	DDID	Exome
WAC	DDID	Exome
WDR26	DDID	Exome
WDR37	DDID	Exome
WDR45	DDID	Exome
YY1	DDID	Exome
ZBTB18	DDID	Exome
ZBTB20	DDID	Exome
ZC4H2	DDID	Exome
ZEB2	DDID	Exome
ZFHX4	DDID	Exome
ZMYND11	DDID	Exome
ZNF148	DDID	Exome
ZNF292	DDID	Exome
RERE	SCZ	GWAS_priority
CUL9	SCZ	GWAS_priority
ZNF823	SCZ	GWAS_priority
SNAP91	SCZ	GWAS_priority
FURIN	SCZ	GWAS_priority
CACNA1I	SCZ	GWAS_priority
RP11-73M18.2	SCZ	GWAS_priority
CYP7B1	SCZ	GWAS_priority
SLC39A8	SCZ	GWAS_priority
SETD6	SCZ	GWAS_priority
KLF6	SCZ	GWAS_priority
ESAM	SCZ	GWAS_priority
IRF3	SCZ	GWAS_priority
PJA1	SCZ	GWAS_priority
SF3B1	SCZ	GWAS_priority
WSCD2	SCZ	GWAS_priority
INO80E	SCZ	GWAS_priority
PCNXL3	SCZ	GWAS_priority
CLCN3	SCZ	GWAS_priority
AKT3	SCZ	GWAS_priority
ACE	SCZ	GWAS_priority
SLC9B1	SCZ	GWAS_priority
CDH16	SCZ	GWAS_priority
DNAJA3	SCZ	GWAS_priority
NDFIP2	SCZ	GWAS_priority
MOB4	SCZ	GWAS_priority
DCLK3	SCZ	GWAS_priority
RNASEH2C	SCZ	GWAS_priority
CSMD1	SCZ	GWAS_priority
EMB	SCZ	GWAS_priority
PCDHA2	SCZ	GWAS_priority
CREB3L4	SCZ	GWAS_priority
WBSCR17	SCZ	GWAS_priority
KIAA1549	SCZ	GWAS_priority
CACNA1C	SCZ	GWAS_priority
TXNRD1	SCZ	GWAS_priority
GABBR2	SCZ	GWAS_priority
NEGR1	SCZ	GWAS_priority
ENOX1	SCZ	GWAS_priority
ZNF804A	SCZ	GWAS_priority
NXPH1	SCZ	GWAS_priority
NLGN4X	SCZ	GWAS_priority
ATG13	SCZ	GWAS_priority
SGCD	SCZ	GWAS_priority
PTPRK	SCZ	GWAS_priority
TSNARE1	SCZ	GWAS_priority
BCL11B	SCZ	GWAS_priority
CNTN4	SCZ	GWAS_priority
GATAD2A	SCZ	GWAS_priority
TRPC4	SCZ	GWAS_priority
OPCML	SCZ	GWAS_priority
NEBL	SCZ	GWAS_priority
FOXO3	SCZ	GWAS_priority
GRM1	SCZ	GWAS_priority
BCL2L12	SCZ	GWAS_priority
LRRC4B	SCZ	GWAS_priority
KANSL1	SCZ	GWAS_priority
CRHR1	SCZ	GWAS_priority
MAPT	SCZ	GWAS_priority
WDR76	SCZ	GWAS_priority
PDIA3	SCZ	GWAS_priority
CALN1	SCZ	GWAS_priority
NAB2	SCZ	GWAS_priority
MAN2A1	SCZ	GWAS_priority
PCGF3	SCZ	GWAS_priority
BNIP3L	SCZ	GWAS_priority
THAP8	SCZ	GWAS_priority
IMMP2L	SCZ	GWAS_priority
EPN2	SCZ	GWAS_priority
GPM6A	SCZ	GWAS_priority
DCC	SCZ	GWAS_priority
ATP2A2	SCZ	GWAS_priority
MSI2	SCZ	GWAS_priority
PAK6	SCZ	GWAS_priority
MAD1L1	SCZ	GWAS_priority
IL1RAPL1	SCZ	GWAS_priority
FOXP1	SCZ	GWAS_priority
DARS2	SCZ	GWAS_priority
R3HDM2	SCZ	GWAS_priority
PDE4B	SCZ	GWAS_priority
PLCH2	SCZ	GWAS_priority
MYT1L	SCZ	GWAS_priority
CISD2	SCZ	GWAS_priority
EYS	SCZ	GWAS_priority
THOC7	SCZ	GWAS_priority
TMTC1	SCZ	GWAS_priority
ELAC2	SCZ	GWAS_priority
PCCB	SCZ	GWAS_priority
ACTR1B	SCZ	GWAS_priority
ZNF835	SCZ	GWAS_priority
GRAMD1B	SCZ	GWAS_priority
SP4	SCZ	GWAS_priority
DDHD2	SCZ	GWAS_priority
BAI3	SCZ	GWAS_priority
FHIT	SCZ	GWAS_priority
GRIN2A	SCZ	GWAS_priority
NRIP1	SCZ	GWAS_priority
EMX1	SCZ	GWAS_priority
SFXN5	SCZ	GWAS_priority
PSMA4	SCZ	GWAS_priority
FAM114A2	SCZ	GWAS_priority
FAM83D	SCZ	GWAS_priority
MAPK3	SCZ	GWAS_priority
FTSJ2	SCZ	GWAS_priority
ZCCHC7	SCZ	GWAS_priority
FOXN2	SCZ	GWAS_priority
ASPHD1	SCZ	GWAS_priority
LSM1	SCZ	GWAS_priority
MLXIP	SCZ	GWAS_priority
HYI	SCZ	GWAS_priority
ALG12	SCZ	GWAS_priority
FAM216A	SCZ	GWAS_priority
PCDHA8	SCZ	GWAS_priority
DNAH10OS	SCZ	GWAS_priority
MORN1	SCZ	GWAS_all
AL513477.1	SCZ	GWAS_all
RER1	SCZ	GWAS_all
PEX10	SCZ	GWAS_all
PLCH2	SCZ	GWAS_all
RP3-395M20.2	SCZ	GWAS_all
RP3-395M20.3	SCZ	GWAS_all
PANK4	SCZ	GWAS_all
PLEKHG5	SCZ	GWAS_all
NOL9	SCZ	GWAS_all
RNU6-731P	SCZ	GWAS_all
RP11-58A11.2	SCZ	GWAS_all
TAS1R1	SCZ	GWAS_all
ZBTB48	SCZ	GWAS_all
KLHL21	SCZ	GWAS_all
PHF13	SCZ	GWAS_all
THAP3	SCZ	GWAS_all
DNAJC11	SCZ	GWAS_all
RP11-242F24.1	SCZ	GWAS_all
snoU13	SCZ	GWAS_all
RP11-312B8.1	SCZ	GWAS_all
CAMTA1	SCZ	GWAS_all
RP11-312B8.2	SCZ	GWAS_all
RN7SL729P	SCZ	GWAS_all
RNU6-991P	SCZ	GWAS_all
SLC45A1	SCZ	GWAS_all
Y_RNA	SCZ	GWAS_all
RERE	SCZ	GWAS_all
RP5-1115A15.1	SCZ	GWAS_all
SNORA77	SCZ	GWAS_all
RP5-1115A15.2	SCZ	GWAS_all
RPL7P11	SCZ	GWAS_all
RPL7P7	SCZ	GWAS_all
RP4-633I8.3	SCZ	GWAS_all
RP4-633I8.4	SCZ	GWAS_all
RP11-185B14.1	SCZ	GWAS_all
ENO1	SCZ	GWAS_all
ENO1-IT1	SCZ	GWAS_all
ENO1-AS1	SCZ	GWAS_all
RNU6-304P	SCZ	GWAS_all
HMGN2P17	SCZ	GWAS_all
RP3-477M7.5	SCZ	GWAS_all
RP3-477M7.6	SCZ	GWAS_all
CA6	SCZ	GWAS_all
SESN2	SCZ	GWAS_all
MED18	SCZ	GWAS_all
PHACTR4	SCZ	GWAS_all
RP1-308E4.1	SCZ	GWAS_all
RNU6ATAC27P	SCZ	GWAS_all
RCC1	SCZ	GWAS_all
SNHG3	SCZ	GWAS_all
SNORA73B	SCZ	GWAS_all
PRDX3P2	SCZ	GWAS_all
TRNAU1AP	SCZ	GWAS_all
SNHG12	SCZ	GWAS_all
SNORD99	SCZ	GWAS_all
TAF12	SCZ	GWAS_all
RAB42	SCZ	GWAS_all
RP11-442N24__B.1	SCZ	GWAS_all
RNU11	SCZ	GWAS_all
GMEB1	SCZ	GWAS_all
SCARNA24	SCZ	GWAS_all
YTHDF2	SCZ	GWAS_all
OPRD1	SCZ	GWAS_all
RP1-212P9.2	SCZ	GWAS_all
RP1-212P9.3	SCZ	GWAS_all
EPB41	SCZ	GWAS_all
AL645944.1	SCZ	GWAS_all
RP11-179G8.1	SCZ	GWAS_all
RP11-111I12.1	SCZ	GWAS_all
ZMYM1	SCZ	GWAS_all
EFCAB14P1	SCZ	GWAS_all
SFPQ	SCZ	GWAS_all
RN7SL136P	SCZ	GWAS_all
ZMYM4	SCZ	GWAS_all
RN7SL503P	SCZ	GWAS_all
SNORA62	SCZ	GWAS_all
RPL5P4	SCZ	GWAS_all
ZMYM4-AS1	SCZ	GWAS_all
RNY5P1	SCZ	GWAS_all
KIAA0319L	SCZ	GWAS_all
RP4-728D4.3	SCZ	GWAS_all
NCDN	SCZ	GWAS_all
RP4-728D4.2	SCZ	GWAS_all
TFAP2E	SCZ	GWAS_all
PSMB2	SCZ	GWAS_all
RN7SL281P	SCZ	GWAS_all
C1orf216	SCZ	GWAS_all
CLSPN	SCZ	GWAS_all
RP11-435D7.3	SCZ	GWAS_all
AGO4	SCZ	GWAS_all
AGO1	SCZ	GWAS_all
RP4-789D17.4	SCZ	GWAS_all
RP4-789D17.5	SCZ	GWAS_all
AGO3	SCZ	GWAS_all
RP4-665N4.8	SCZ	GWAS_all
RP4-665N4.4	SCZ	GWAS_all
TEKT2	SCZ	GWAS_all
ADPRHL2	SCZ	GWAS_all
COL8A2	SCZ	GWAS_all
TRAPPC3	SCZ	GWAS_all
MAP7D1	SCZ	GWAS_all
RN7SL131P	SCZ	GWAS_all
C1orf210	SCZ	GWAS_all
TIE1	SCZ	GWAS_all
MPL	SCZ	GWAS_all
RP1-92O14.3	SCZ	GWAS_all
CDC20	SCZ	GWAS_all
ELOVL1	SCZ	GWAS_all
MED8	SCZ	GWAS_all
RP1-92O14.6	SCZ	GWAS_all
SZT2	SCZ	GWAS_all
SZT2-AS1	SCZ	GWAS_all
HYI	SCZ	GWAS_all
HYI-AS1	SCZ	GWAS_all
PTPRF	SCZ	GWAS_all
KDM4A	SCZ	GWAS_all
KDM4A-AS1	SCZ	GWAS_all
ST3GAL3	SCZ	GWAS_all
RP11-184I16.4	SCZ	GWAS_all
RNU6-1058P	SCZ	GWAS_all
RP11-184I16.3	SCZ	GWAS_all
SHMT1P1	SCZ	GWAS_all
ARTN	SCZ	GWAS_all
RP11-7O11.3	SCZ	GWAS_all
IPO13	SCZ	GWAS_all
DPH2	SCZ	GWAS_all
ATP6V0B	SCZ	GWAS_all
B4GALT2	SCZ	GWAS_all
CCDC24	SCZ	GWAS_all
SLC6A9	SCZ	GWAS_all
RP5-1198O20.4	SCZ	GWAS_all
RP11-776H12.1	SCZ	GWAS_all
RP11-436K8.1	SCZ	GWAS_all
PDE4B	SCZ	GWAS_all
RP11-397C12.1	SCZ	GWAS_all
RNU4-88P	SCZ	GWAS_all
NEGR1	SCZ	GWAS_all
RP11-175G14.2	SCZ	GWAS_all
NEGR1-IT1	SCZ	GWAS_all
RNU6-1246P	SCZ	GWAS_all
RP4-660H19.1	SCZ	GWAS_all
RP11-262K1.1	SCZ	GWAS_all
KRT8P21	SCZ	GWAS_all
RN7SKP19	SCZ	GWAS_all
RP4-598G3.1	SCZ	GWAS_all
RP4-788P17.1	SCZ	GWAS_all
RN7SL831P	SCZ	GWAS_all
NDUFS5P2	SCZ	GWAS_all
RPL7P9	SCZ	GWAS_all
RN7SKP270	SCZ	GWAS_all
PTBP2	SCZ	GWAS_all
AL592205.1	SCZ	GWAS_all
AL592205.2	SCZ	GWAS_all
DPYD	SCZ	GWAS_all
DPYD-AS1	SCZ	GWAS_all
DPYD-IT1	SCZ	GWAS_all
SEC63P1	SCZ	GWAS_all
RPL26P9	SCZ	GWAS_all
RP11-272L13.2	SCZ	GWAS_all
DPYD-AS2	SCZ	GWAS_all
RP11-272L13.4	SCZ	GWAS_all
RP11-272L13.3	SCZ	GWAS_all
RP11-490G2.2	SCZ	GWAS_all
MIR137HG	SCZ	GWAS_all
NFU1P2	SCZ	GWAS_all
RP5-1070A16.1	SCZ	GWAS_all
BCAS2	SCZ	GWAS_all
DENND2C	SCZ	GWAS_all
AMPD1	SCZ	GWAS_all
RN7SL432P	SCZ	GWAS_all
NRAS	SCZ	GWAS_all
CSDE1	SCZ	GWAS_all
SIKE1	SCZ	GWAS_all
NR1H5P	SCZ	GWAS_all
SYCP1	SCZ	GWAS_all
TSHB	SCZ	GWAS_all
TSPAN2	SCZ	GWAS_all
RP4-666F24.3	SCZ	GWAS_all
RP11-337C18.8	SCZ	GWAS_all
RP11-337C18.10	SCZ	GWAS_all
FMO5	SCZ	GWAS_all
RP11-337C18.9	SCZ	GWAS_all
PDIA3P1	SCZ	GWAS_all
CCT8P1	SCZ	GWAS_all
RP11-337C18.7	SCZ	GWAS_all
CHD1L	SCZ	GWAS_all
RP11-337C18.4	SCZ	GWAS_all
OR13Z1P	SCZ	GWAS_all
OR13Z2P	SCZ	GWAS_all
OR13Z3P	SCZ	GWAS_all
LINC00624	SCZ	GWAS_all
BCL9	SCZ	GWAS_all
OTUD7B	SCZ	GWAS_all
RP11-458I7.1	SCZ	GWAS_all
VPS45	SCZ	GWAS_all
PLEKHO1	SCZ	GWAS_all
RN7SL480P	SCZ	GWAS_all
ANP32E	SCZ	GWAS_all
RNU2-17P	SCZ	GWAS_all
RP4-790G17.7	SCZ	GWAS_all
CA14	SCZ	GWAS_all
APH1A	SCZ	GWAS_all
C1orf54	SCZ	GWAS_all
C1orf51	SCZ	GWAS_all
MRPS21	SCZ	GWAS_all
PRPF3	SCZ	GWAS_all
RPRD2	SCZ	GWAS_all
TARS2	SCZ	GWAS_all
ECM1	SCZ	GWAS_all
LINC00568	SCZ	GWAS_all
RP11-54A4.2	SCZ	GWAS_all
ADAMTSL4	SCZ	GWAS_all
AL356356.1	SCZ	GWAS_all
MIR4257	SCZ	GWAS_all
ADAMTSL4-AS1	SCZ	GWAS_all
RN7SL473P	SCZ	GWAS_all
RN7SL600P	SCZ	GWAS_all
MCL1	SCZ	GWAS_all
SNORA40	SCZ	GWAS_all
ENSA	SCZ	GWAS_all
GOLPH3L	SCZ	GWAS_all
HORMAD1	SCZ	GWAS_all
RNU6-1042P	SCZ	GWAS_all
CTSS	SCZ	GWAS_all
RP11-363I22.3	SCZ	GWAS_all
CTSK	SCZ	GWAS_all
UBE2D3P3	SCZ	GWAS_all
ARNT	SCZ	GWAS_all
RNU6-1309P	SCZ	GWAS_all
RP11-235D19.2	SCZ	GWAS_all
CYCSP51	SCZ	GWAS_all
SETDB1	SCZ	GWAS_all
CERS2	SCZ	GWAS_all
RP11-316M1.12	SCZ	GWAS_all
RP11-316M1.3	SCZ	GWAS_all
ANXA9	SCZ	GWAS_all
FAM63A	SCZ	GWAS_all
PRUNE	SCZ	GWAS_all
RNU6-884P	SCZ	GWAS_all
BNIPL	SCZ	GWAS_all
C1orf56	SCZ	GWAS_all
CDC42SE1	SCZ	GWAS_all
MLLT11	SCZ	GWAS_all
GABPB2	SCZ	GWAS_all
RN7SL372P	SCZ	GWAS_all
RP11-216N14.1	SCZ	GWAS_all
INTS3	SCZ	GWAS_all
RP11-216N14.8	SCZ	GWAS_all
RP11-216N14.9	SCZ	GWAS_all
SLC27A3	SCZ	GWAS_all
RP11-216N14.5	SCZ	GWAS_all
GATAD2B	SCZ	GWAS_all
RP11-216N14.7	SCZ	GWAS_all
RP11-759F5.1	SCZ	GWAS_all
DENND4B	SCZ	GWAS_all
CRTC2	SCZ	GWAS_all
SLC39A1	SCZ	GWAS_all
RP11-422P24.10	SCZ	GWAS_all
CREB3L4	SCZ	GWAS_all
JTB	SCZ	GWAS_all
RP11-422P24.11	SCZ	GWAS_all
RAB13	SCZ	GWAS_all
RPS27	SCZ	GWAS_all
NUP210L	SCZ	GWAS_all
RP11-422P24.9	SCZ	GWAS_all
U3	SCZ	GWAS_all
RNU6-179P	SCZ	GWAS_all
RPS7P2	SCZ	GWAS_all
MIR5698	SCZ	GWAS_all
TPM3	SCZ	GWAS_all
RN7SL431P	SCZ	GWAS_all
MIR190B	SCZ	GWAS_all
C1orf189	SCZ	GWAS_all
C1orf43	SCZ	GWAS_all
UBAP2L	SCZ	GWAS_all
AL590431.1	SCZ	GWAS_all
SNORA58	SCZ	GWAS_all
HAX1	SCZ	GWAS_all
SNORD59	SCZ	GWAS_all
RNU6-239P	SCZ	GWAS_all
RNU6-121P	SCZ	GWAS_all
AQP10	SCZ	GWAS_all
ATP8B2	SCZ	GWAS_all
RP4-640E24.1	SCZ	GWAS_all
RP11-296O14.1	SCZ	GWAS_all
RP11-296O14.2	SCZ	GWAS_all
RP11-296O14.3	SCZ	GWAS_all
PRDX6	SCZ	GWAS_all
SLC9C2	SCZ	GWAS_all
RP3-436N22.3	SCZ	GWAS_all
ANKRD45	SCZ	GWAS_all
RP11-360D2.1	SCZ	GWAS_all
KLHL20	SCZ	GWAS_all
RP11-360D2.2	SCZ	GWAS_all
RN7SKP160	SCZ	GWAS_all
CENPL	SCZ	GWAS_all
DARS2	SCZ	GWAS_all
GAS5-AS1	SCZ	GWAS_all
GAS5	SCZ	GWAS_all
SNORD78	SCZ	GWAS_all
ZBTB37	SCZ	GWAS_all
SERPINC1	SCZ	GWAS_all
RNA5SP67	SCZ	GWAS_all
RC3H1	SCZ	GWAS_all
RNA5SP68	SCZ	GWAS_all
RC3H1-IT1	SCZ	GWAS_all
RP11-160H22.3	SCZ	GWAS_all
RPL30P1	SCZ	GWAS_all
RP11-160H22.5	SCZ	GWAS_all
RABGAP1L	SCZ	GWAS_all
AL022400.1	SCZ	GWAS_all
RP4-809F4.1	SCZ	GWAS_all
GPR52	SCZ	GWAS_all
BANF1P4	SCZ	GWAS_all
NDUFAF4P4	SCZ	GWAS_all
RP1-102G20.2	SCZ	GWAS_all
RABGAP1L-IT1	SCZ	GWAS_all
RP1-102G20.4	SCZ	GWAS_all
RP1-102G20.5	SCZ	GWAS_all
RNU6-307P	SCZ	GWAS_all
CACYBP	SCZ	GWAS_all
MRPS14	SCZ	GWAS_all
SDCCAG3P2	SCZ	GWAS_all
TNN	SCZ	GWAS_all
ASTN1	SCZ	GWAS_all
BRINP2	SCZ	GWAS_all
AL021398.1	SCZ	GWAS_all
RP1-35C21.1	SCZ	GWAS_all
RP1-35C21.2	SCZ	GWAS_all
RP11-532L16.3	SCZ	GWAS_all
RP11-532L16.1	SCZ	GWAS_all
LINC00862	SCZ	GWAS_all
ZNF281	SCZ	GWAS_all
RP11-469A15.2	SCZ	GWAS_all
CAMSAP2	SCZ	GWAS_all
RPL34P6	SCZ	GWAS_all
GPR25	SCZ	GWAS_all
C1orf106	SCZ	GWAS_all
MROH3P	SCZ	GWAS_all
RNU6-704P	SCZ	GWAS_all
KIF21B	SCZ	GWAS_all
RP11-168O16.1	SCZ	GWAS_all
RP11-168O16.2	SCZ	GWAS_all
CACNA1S	SCZ	GWAS_all
ASCL5	SCZ	GWAS_all
TMEM9	SCZ	GWAS_all
CDKN2AIPNLP1	SCZ	GWAS_all
C1orf95	SCZ	GWAS_all
ITPKB	SCZ	GWAS_all
ITPKB-IT1	SCZ	GWAS_all
ITPKB-AS1	SCZ	GWAS_all
RPS27P5	SCZ	GWAS_all
MIPEPP2	SCZ	GWAS_all
RP11-307O1.1	SCZ	GWAS_all
SDCCAG8	SCZ	GWAS_all
MIR4677	SCZ	GWAS_all
AKT3	SCZ	GWAS_all
RP11-269F20.1	SCZ	GWAS_all
FABP7P1	SCZ	GWAS_all
RP11-370K11.1	SCZ	GWAS_all
AKT3-IT1	SCZ	GWAS_all
RP11-278H7.1	SCZ	GWAS_all
MYT1L	SCZ	GWAS_all
MYT1L-AS1	SCZ	GWAS_all
AC068490.2	SCZ	GWAS_all
AC099799.1	SCZ	GWAS_all
RNA5SP87	SCZ	GWAS_all
AC096570.2	SCZ	GWAS_all
AC096570.1	SCZ	GWAS_all
CAD	SCZ	GWAS_all
SLC30A3	SCZ	GWAS_all
DNAJC5G	SCZ	GWAS_all
TRIM54	SCZ	GWAS_all
UCN	SCZ	GWAS_all
MPV17	SCZ	GWAS_all
GTF3C2	SCZ	GWAS_all
AC109828.1	SCZ	GWAS_all
AC074117.10	SCZ	GWAS_all
EIF2B4	SCZ	GWAS_all
SNX17	SCZ	GWAS_all
ZNF513	SCZ	GWAS_all
PPM1G	SCZ	GWAS_all
FTH1P3	SCZ	GWAS_all
NRBP1	SCZ	GWAS_all
KRTCAP3	SCZ	GWAS_all
IFT172	SCZ	GWAS_all
AC074117.13	SCZ	GWAS_all
RNU6-986P	SCZ	GWAS_all
FNDC4	SCZ	GWAS_all
GCKR	SCZ	GWAS_all
AC109829.1	SCZ	GWAS_all
C2orf16	SCZ	GWAS_all
AC074091.1	SCZ	GWAS_all
ZNF512	SCZ	GWAS_all
RP11-158I13.2	SCZ	GWAS_all
CCDC121	SCZ	GWAS_all
GPN1	SCZ	GWAS_all
SNORA36	SCZ	GWAS_all
SUPT7L	SCZ	GWAS_all
SLC4A1AP	SCZ	GWAS_all
AC074091.13	SCZ	GWAS_all
MRPL33	SCZ	GWAS_all
AC110084.1	SCZ	GWAS_all
RBKS	SCZ	GWAS_all
BRE	SCZ	GWAS_all
RP11-674I16.1	SCZ	GWAS_all
MIR4263	SCZ	GWAS_all
RP11-674I16.2	SCZ	GWAS_all
VIT	SCZ	GWAS_all
AC007382.1	SCZ	GWAS_all
STRN	SCZ	GWAS_all
RNU6-577P	SCZ	GWAS_all
RNU6-846P	SCZ	GWAS_all
HEATR5B	SCZ	GWAS_all
GPATCH11	SCZ	GWAS_all
EIF2AK2	SCZ	GWAS_all
AC007899.3	SCZ	GWAS_all
SULT6B1	SCZ	GWAS_all
AC007390.4	SCZ	GWAS_all
CEBPZ-AS1	SCZ	GWAS_all
CEBPZ	SCZ	GWAS_all
RP11-423P10.2	SCZ	GWAS_all
NDUFAF7	SCZ	GWAS_all
PRKD3	SCZ	GWAS_all
AC007391.2	SCZ	GWAS_all
RNU6-939P	SCZ	GWAS_all
QPCT	SCZ	GWAS_all
CTD-2026C7.1	SCZ	GWAS_all
VRK2	SCZ	GWAS_all
AC073215.1	SCZ	GWAS_all
FANCL	SCZ	GWAS_all
RP11-334G22.1	SCZ	GWAS_all
EIF3FP3	SCZ	GWAS_all
AC007250.4	SCZ	GWAS_all
LINC01122	SCZ	GWAS_all
AC007238.1	SCZ	GWAS_all
RP11-444A22.1	SCZ	GWAS_all
AC007381.3	SCZ	GWAS_all
AC007381.2	SCZ	GWAS_all
BCL11A	SCZ	GWAS_all
AC009970.1	SCZ	GWAS_all
SPR	SCZ	GWAS_all
EMX1	SCZ	GWAS_all
SFXN5	SCZ	GWAS_all
FBXO41	SCZ	GWAS_all
EGR4	SCZ	GWAS_all
RNU6-111P	SCZ	GWAS_all
AC074008.1	SCZ	GWAS_all
ALMS1	SCZ	GWAS_all
ALMS1-IT1	SCZ	GWAS_all
AC096546.1	SCZ	GWAS_all
NAT8	SCZ	GWAS_all
ALMS1P	SCZ	GWAS_all
AC092653.5	SCZ	GWAS_all
SUCLA2P2	SCZ	GWAS_all
AC073091.2	SCZ	GWAS_all
RP11-335E8.1	SCZ	GWAS_all
CNNM4	SCZ	GWAS_all
MIR3127	SCZ	GWAS_all
RP11-353K11.1	SCZ	GWAS_all
CNNM3	SCZ	GWAS_all
ANKRD23	SCZ	GWAS_all
ANKRD39	SCZ	GWAS_all
SEMA4C	SCZ	GWAS_all
FAM178B	SCZ	GWAS_all
RNA5SP101	SCZ	GWAS_all
AC079395.1	SCZ	GWAS_all
TRIM43CP	SCZ	GWAS_all
AC018892.8	SCZ	GWAS_all
AC018892.3	SCZ	GWAS_all
IGKV2OR2-1	SCZ	GWAS_all
IGKV2OR2-2	SCZ	GWAS_all
IGKV1OR2-3	SCZ	GWAS_all
AC018892.9	SCZ	GWAS_all
FAHD2B	SCZ	GWAS_all
RN7SL313P	SCZ	GWAS_all
ANKRD36	SCZ	GWAS_all
IGKV1OR2-11	SCZ	GWAS_all
IGKV2OR2-10	SCZ	GWAS_all
IGKV2OR2-7	SCZ	GWAS_all
IGKV1OR2-6	SCZ	GWAS_all
IGKV3OR2-5	SCZ	GWAS_all
IGKV2OR2-7D	SCZ	GWAS_all
IGKV2OR2-8	SCZ	GWAS_all
IGKV1OR2-9	SCZ	GWAS_all
AC159540.3	SCZ	GWAS_all
AC159540.1	SCZ	GWAS_all
AC159540.2	SCZ	GWAS_all
ANKRD36B	SCZ	GWAS_all
AC159540.14	SCZ	GWAS_all
UBTFL6	SCZ	GWAS_all
COX5B	SCZ	GWAS_all
ACTR1B	SCZ	GWAS_all
LINC01125	SCZ	GWAS_all
RNU4-8P	SCZ	GWAS_all
ZAP70	SCZ	GWAS_all
TMEM131	SCZ	GWAS_all
HMGN1P36	SCZ	GWAS_all
RNU7-96P	SCZ	GWAS_all
AHCYP3	SCZ	GWAS_all
AC068535.2	SCZ	GWAS_all
AC068535.3	SCZ	GWAS_all
LINC01102	SCZ	GWAS_all
MGAT5	SCZ	GWAS_all
MIR3679	SCZ	GWAS_all
GTDC1	SCZ	GWAS_all
ZEB2	SCZ	GWAS_all
AC009951.2	SCZ	GWAS_all
AC009951.1	SCZ	GWAS_all
AC092484.1	SCZ	GWAS_all
AC079163.1	SCZ	GWAS_all
KCNJ3	SCZ	GWAS_all
CBX3P6	SCZ	GWAS_all
AC092625.1	SCZ	GWAS_all
RNU6-1001P	SCZ	GWAS_all
AC092662.2	SCZ	GWAS_all
MTND2P20	SCZ	GWAS_all
ATP5A1P2	SCZ	GWAS_all
MTND4P28	SCZ	GWAS_all
MTND5P30	SCZ	GWAS_all
MTND6P9	SCZ	GWAS_all
AC092662.6	SCZ	GWAS_all
RNU6-546P	SCZ	GWAS_all
AC093375.1	SCZ	GWAS_all
AC073551.1	SCZ	GWAS_all
METAP1D	SCZ	GWAS_all
DLX1	SCZ	GWAS_all
DLX2	SCZ	GWAS_all
AC104801.1	SCZ	GWAS_all
RP11-394I13.3	SCZ	GWAS_all
RP11-394I13.1	SCZ	GWAS_all
AC016737.1	SCZ	GWAS_all
OLA1	SCZ	GWAS_all
RP11-451F14.1	SCZ	GWAS_all
RN7SL65P	SCZ	GWAS_all
AC013467.1	SCZ	GWAS_all
HNRNPA1P39	SCZ	GWAS_all
AC018470.4	SCZ	GWAS_all
SP9	SCZ	GWAS_all
AC018470.1	SCZ	GWAS_all
CIR1	SCZ	GWAS_all
ZNF804A	SCZ	GWAS_all
AC010747.2	SCZ	GWAS_all
PCGEM1	SCZ	GWAS_all
RPS17P8	SCZ	GWAS_all
AC092638.1	SCZ	GWAS_all
AC092638.2	SCZ	GWAS_all
ANKRD44	SCZ	GWAS_all
ANKRD44-IT1	SCZ	GWAS_all
ATP5G2P3	SCZ	GWAS_all
AC010746.3	SCZ	GWAS_all
NPM1P46	SCZ	GWAS_all
SF3B1	SCZ	GWAS_all
SNORA4	SCZ	GWAS_all
RNU6-1029P	SCZ	GWAS_all
COQ10B	SCZ	GWAS_all
HSPD1	SCZ	GWAS_all
HSPE1	SCZ	GWAS_all
HSPE1-MOB4	SCZ	GWAS_all
MOB4	SCZ	GWAS_all
AC020550.7	SCZ	GWAS_all
RFTN2	SCZ	GWAS_all
AC011997.1	SCZ	GWAS_all
MARS2	SCZ	GWAS_all
BOLL	SCZ	GWAS_all
PLCL1	SCZ	GWAS_all
AC019330.1	SCZ	GWAS_all
AC018717.1	SCZ	GWAS_all
AC018717.2	SCZ	GWAS_all
RNU7-147P	SCZ	GWAS_all
SATB2	SCZ	GWAS_all
RP11-486F17.1	SCZ	GWAS_all
SATB2-AS1	SCZ	GWAS_all
AC093590.1	SCZ	GWAS_all
SEPHS1P6	SCZ	GWAS_all
FTCDNL1	SCZ	GWAS_all
AC073043.1	SCZ	GWAS_all
AC108032.1	SCZ	GWAS_all
RN7SL717P	SCZ	GWAS_all
C2orf69	SCZ	GWAS_all
TYW5	SCZ	GWAS_all
C2orf47	SCZ	GWAS_all
SPATS2L	SCZ	GWAS_all
AC105381.1	SCZ	GWAS_all
KCTD18	SCZ	GWAS_all
SGOL2	SCZ	GWAS_all
FAM124B	SCZ	GWAS_all
CUL3	SCZ	GWAS_all
AC073052.1	SCZ	GWAS_all
EFHD1	SCZ	GWAS_all
RN7SL359P	SCZ	GWAS_all
GIGYF2	SCZ	GWAS_all
AC064852.5	SCZ	GWAS_all
AC064852.4	SCZ	GWAS_all
KCNJ13	SCZ	GWAS_all
RNU6-107P	SCZ	GWAS_all
C2orf82	SCZ	GWAS_all
NGEF	SCZ	GWAS_all
CNTN4	SCZ	GWAS_all
AC026882.1	SCZ	GWAS_all
DAZL	SCZ	GWAS_all
AC010139.1	SCZ	GWAS_all
AC091493.2	SCZ	GWAS_all
AC091493.1	SCZ	GWAS_all
PLCL2	SCZ	GWAS_all
MIR3714	SCZ	GWAS_all
PLCL2-AS1	SCZ	GWAS_all
AC090644.1	SCZ	GWAS_all
TBC1D5	SCZ	GWAS_all
AC090960.1	SCZ	GWAS_all
AC140076.1	SCZ	GWAS_all
U7	SCZ	GWAS_all
AC104451.2	SCZ	GWAS_all
AC104297.1	SCZ	GWAS_all
PDCL3P3	SCZ	GWAS_all
RBMS3	SCZ	GWAS_all
RBMS3-AS1	SCZ	GWAS_all
AC099048.1	SCZ	GWAS_all
AC137674.1	SCZ	GWAS_all
AC137674.2	SCZ	GWAS_all
HSPD1P6	SCZ	GWAS_all
TRANK1	SCZ	GWAS_all
AC011816.1	SCZ	GWAS_all
RNU6ATAC4P	SCZ	GWAS_all
RP11-129K12.1	SCZ	GWAS_all
PRADC1P1	SCZ	GWAS_all
RP11-129K12.4	SCZ	GWAS_all
RP11-129K12.3	SCZ	GWAS_all
EPM2AIP1	SCZ	GWAS_all
MLH1	SCZ	GWAS_all
ITGA9	SCZ	GWAS_all
AC093415.2	SCZ	GWAS_all
NDUFAF4P3	SCZ	GWAS_all
CTDSPL	SCZ	GWAS_all
MIR26A1	SCZ	GWAS_all
VILL	SCZ	GWAS_all
PLCD1	SCZ	GWAS_all
RN7SL664P	SCZ	GWAS_all
RP11-1029M24.1	SCZ	GWAS_all
CDC25A	SCZ	GWAS_all
SNRPFP4	SCZ	GWAS_all
RNU7-128P	SCZ	GWAS_all
NDUFB1P1	SCZ	GWAS_all
MIR4443	SCZ	GWAS_all
CAMP	SCZ	GWAS_all
ZNF589	SCZ	GWAS_all
MRPS18AP1	SCZ	GWAS_all
FCF1P2	SCZ	GWAS_all
NME6	SCZ	GWAS_all
SPINK8	SCZ	GWAS_all
MIR2115	SCZ	GWAS_all
FBXW12	SCZ	GWAS_all
RN7SL321P	SCZ	GWAS_all
PLXNB1	SCZ	GWAS_all
CCDC51	SCZ	GWAS_all
TMA7	SCZ	GWAS_all
RP11-24C3.2	SCZ	GWAS_all
ATRIP	SCZ	GWAS_all
TREX1	SCZ	GWAS_all
SHISA5	SCZ	GWAS_all
AC104448.1	SCZ	GWAS_all
PFKFB4	SCZ	GWAS_all
UCN2	SCZ	GWAS_all
COL7A1	SCZ	GWAS_all
MIR711	SCZ	GWAS_all
UQCRC1	SCZ	GWAS_all
TMEM89	SCZ	GWAS_all
SLC26A6	SCZ	GWAS_all
CELSR3	SCZ	GWAS_all
MIR4793	SCZ	GWAS_all
RP11-148G20.1	SCZ	GWAS_all
NCKIPSD	SCZ	GWAS_all
RP11-572O6.1	SCZ	GWAS_all
IP6K2	SCZ	GWAS_all
PRKAR2A	SCZ	GWAS_all
PRKAR2A-AS1	SCZ	GWAS_all
SLC25A20	SCZ	GWAS_all
ARIH2OS	SCZ	GWAS_all
ARIH2	SCZ	GWAS_all
RP13-131K19.1	SCZ	GWAS_all
RP13-131K19.2	SCZ	GWAS_all
RP13-131K19.7	SCZ	GWAS_all
P4HTM	SCZ	GWAS_all
WDR6	SCZ	GWAS_all
DALRD3	SCZ	GWAS_all
MIR425	SCZ	GWAS_all
NDUFAF3	SCZ	GWAS_all
MIR191	SCZ	GWAS_all
IMPDH2	SCZ	GWAS_all
RP13-131K19.6	SCZ	GWAS_all
QRICH1	SCZ	GWAS_all
RN7SL182P	SCZ	GWAS_all
QARS	SCZ	GWAS_all
USP19	SCZ	GWAS_all
LAMB2	SCZ	GWAS_all
RP11-694I15.7	SCZ	GWAS_all
CCDC71	SCZ	GWAS_all
KLHDC8B	SCZ	GWAS_all
C3orf84	SCZ	GWAS_all
CCDC36	SCZ	GWAS_all
RP11-3B7.7	SCZ	GWAS_all
RP11-3B7.1	SCZ	GWAS_all
C3orf62	SCZ	GWAS_all
MIR4271	SCZ	GWAS_all
USP4	SCZ	GWAS_all
GPX1	SCZ	GWAS_all
RHOA	SCZ	GWAS_all
RHOA-IT1	SCZ	GWAS_all
TCTA	SCZ	GWAS_all
AMT	SCZ	GWAS_all
NICN1-AS1	SCZ	GWAS_all
NICN1	SCZ	GWAS_all
RNA5SP130	SCZ	GWAS_all
DAG1	SCZ	GWAS_all
BSN-AS2	SCZ	GWAS_all
BSN	SCZ	GWAS_all
BSN-AS1	SCZ	GWAS_all
APEH	SCZ	GWAS_all
MST1	SCZ	GWAS_all
AC099668.5	SCZ	GWAS_all
RNF123	SCZ	GWAS_all
AMIGO3	SCZ	GWAS_all
GMPPB	SCZ	GWAS_all
IP6K1	SCZ	GWAS_all
COX6CP14	SCZ	GWAS_all
RP13-1056D16.2	SCZ	GWAS_all
CDHR4	SCZ	GWAS_all
FAM212A	SCZ	GWAS_all
UBA7	SCZ	GWAS_all
MIR5193	SCZ	GWAS_all
AC139451.1	SCZ	GWAS_all
TRAIP	SCZ	GWAS_all
CAMKV	SCZ	GWAS_all
RN7SL217P	SCZ	GWAS_all
ACTBP13	SCZ	GWAS_all
MST1R	SCZ	GWAS_all
CTD-2330K9.2	SCZ	GWAS_all
CTD-2330K9.3	SCZ	GWAS_all
MON1A	SCZ	GWAS_all
RBM6	SCZ	GWAS_all
RBM5	SCZ	GWAS_all
RP11-493K19.3	SCZ	GWAS_all
SEMA3F	SCZ	GWAS_all
MIR566	SCZ	GWAS_all
GNAT1	SCZ	GWAS_all
SLC38A3	SCZ	GWAS_all
GNAI2	SCZ	GWAS_all
U73169.1	SCZ	GWAS_all
U73166.2	SCZ	GWAS_all
SEMA3B-AS1	SCZ	GWAS_all
SEMA3B	SCZ	GWAS_all
LSMEM2	SCZ	GWAS_all
IFRD2	SCZ	GWAS_all
HYAL3	SCZ	GWAS_all
NAT6	SCZ	GWAS_all
HYAL1	SCZ	GWAS_all
HYAL2	SCZ	GWAS_all
TUSC2	SCZ	GWAS_all
RASSF1	SCZ	GWAS_all
ZMYND10-AS1	SCZ	GWAS_all
ZMYND10	SCZ	GWAS_all
NPRL2	SCZ	GWAS_all
CYB561D2	SCZ	GWAS_all
XXcos-LUCA11.5	SCZ	GWAS_all
TMEM115	SCZ	GWAS_all
CACNA2D2	SCZ	GWAS_all
XXcos-LUCA11.4	SCZ	GWAS_all
RNA5SP131	SCZ	GWAS_all
C3orf18	SCZ	GWAS_all
HEMK1	SCZ	GWAS_all
CISH	SCZ	GWAS_all
MAPKAPK3	SCZ	GWAS_all
RP11-804H8.6	SCZ	GWAS_all
MIR4787	SCZ	GWAS_all
DOCK3	SCZ	GWAS_all
RP11-804H8.5	SCZ	GWAS_all
RP11-646D13.1	SCZ	GWAS_all
ZNF652P1	SCZ	GWAS_all
ST13P14	SCZ	GWAS_all
MANF	SCZ	GWAS_all
RBM15B	SCZ	GWAS_all
VPRBP	SCZ	GWAS_all
RP11-89F17.5	SCZ	GWAS_all
RAD54L2	SCZ	GWAS_all
RNU6ATAC29P	SCZ	GWAS_all
TEX264	SCZ	GWAS_all
RNA5SP132	SCZ	GWAS_all
GRM2	SCZ	GWAS_all
IQCF6	SCZ	GWAS_all
RP11-314A5.3	SCZ	GWAS_all
IQCF3	SCZ	GWAS_all
IQCF2	SCZ	GWAS_all
RN7SL504P	SCZ	GWAS_all
IQCF5-AS1	SCZ	GWAS_all
IQCF5	SCZ	GWAS_all
IQCF1	SCZ	GWAS_all
RRP9	SCZ	GWAS_all
PARP3	SCZ	GWAS_all
GPR62	SCZ	GWAS_all
PCBP4	SCZ	GWAS_all
RP11-155D18.14	SCZ	GWAS_all
RP11-155D18.12	SCZ	GWAS_all
ABHD14B	SCZ	GWAS_all
ABHD14A	SCZ	GWAS_all
ABHD14A-ACY1	SCZ	GWAS_all
ACY1	SCZ	GWAS_all
RPL29	SCZ	GWAS_all
DUSP7	SCZ	GWAS_all
LINC00696	SCZ	GWAS_all
POC1A	SCZ	GWAS_all
ALDOAP1	SCZ	GWAS_all
ALAS1	SCZ	GWAS_all
TLR9	SCZ	GWAS_all
TWF2	SCZ	GWAS_all
RP5-1157M23.2	SCZ	GWAS_all
PPM1M	SCZ	GWAS_all
WDR82	SCZ	GWAS_all
MIRLET7G	SCZ	GWAS_all
GLYCTK	SCZ	GWAS_all
GLYCTK-AS1	SCZ	GWAS_all
MIR135A1	SCZ	GWAS_all
DNAH1	SCZ	GWAS_all
RP11-168J18.6	SCZ	GWAS_all
BAP1	SCZ	GWAS_all
PHF7	SCZ	GWAS_all
SEMA3G	SCZ	GWAS_all
TNNC1	SCZ	GWAS_all
NISCH	SCZ	GWAS_all
STAB1	SCZ	GWAS_all
NT5DC2	SCZ	GWAS_all
SMIM4	SCZ	GWAS_all
PBRM1	SCZ	GWAS_all
RNU6-856P	SCZ	GWAS_all
RNU6ATAC16P	SCZ	GWAS_all
GNL3	SCZ	GWAS_all
SNORD19B	SCZ	GWAS_all
SNORD19	SCZ	GWAS_all
SNORD69	SCZ	GWAS_all
GLT8D1	SCZ	GWAS_all
SPCS1	SCZ	GWAS_all
NEK4	SCZ	GWAS_all
RP5-966M1.5	SCZ	GWAS_all
RP5-966M1.4	SCZ	GWAS_all
ITIH1	SCZ	GWAS_all
ITIH3	SCZ	GWAS_all
ITIH4	SCZ	GWAS_all
RP5-966M1.6	SCZ	GWAS_all
ITIH4-AS1	SCZ	GWAS_all
MUSTN1	SCZ	GWAS_all
TMEM110-MUSTN1	SCZ	GWAS_all
TMEM110	SCZ	GWAS_all
SFMBT1	SCZ	GWAS_all
RP11-894J14.5	SCZ	GWAS_all
AC096887.1	SCZ	GWAS_all
SERBP1P3	SCZ	GWAS_all
RFT1	SCZ	GWAS_all
PRKCD	SCZ	GWAS_all
AC097015.1	SCZ	GWAS_all
TKT	SCZ	GWAS_all
DCP1A	SCZ	GWAS_all
RN7SL821P	SCZ	GWAS_all
SNORD38	SCZ	GWAS_all
SNORA26	SCZ	GWAS_all
RP11-72H11.1	SCZ	GWAS_all
CACNA1D	SCZ	GWAS_all
SNORD63	SCZ	GWAS_all
FHIT	SCZ	GWAS_all
AC136289.1	SCZ	GWAS_all
C3orf49	SCZ	GWAS_all
THOC7	SCZ	GWAS_all
THOC7-AS1	SCZ	GWAS_all
ATXN7	SCZ	GWAS_all
PSMD6-AS2	SCZ	GWAS_all
RP11-245J9.5	SCZ	GWAS_all
PSMD6	SCZ	GWAS_all
RP11-245J9.4	SCZ	GWAS_all
RP11-245J9.6	SCZ	GWAS_all
RP11-129B22.1	SCZ	GWAS_all
LINC00994	SCZ	GWAS_all
PRICKLE2	SCZ	GWAS_all
PRICKLE2-AS1	SCZ	GWAS_all
PRICKLE2-AS2	SCZ	GWAS_all
PRDX3P4	SCZ	GWAS_all
FOXP1	SCZ	GWAS_all
MIR1284	SCZ	GWAS_all
FOXP1-IT1	SCZ	GWAS_all
RP11-154H23.3	SCZ	GWAS_all
EIF4E3	SCZ	GWAS_all
ROBO1	SCZ	GWAS_all
HMGB1P38	SCZ	GWAS_all
OSBPL9P1	SCZ	GWAS_all
HNRNPA3P8	SCZ	GWAS_all
RP11-481N16.1	SCZ	GWAS_all
RP11-47P18.1	SCZ	GWAS_all
RP11-47P18.2	SCZ	GWAS_all
RP11-6B4.1	SCZ	GWAS_all
RP11-115H18.1	SCZ	GWAS_all
BBX	SCZ	GWAS_all
LINC00635	SCZ	GWAS_all
RP11-237P21.1	SCZ	GWAS_all
AC092989.1	SCZ	GWAS_all
RP11-305O4.1	SCZ	GWAS_all
PPP2R3A	SCZ	GWAS_all
RP11-305O4.2	SCZ	GWAS_all
RP11-305O4.3	SCZ	GWAS_all
MSL2	SCZ	GWAS_all
TDGF1P6	SCZ	GWAS_all
RP11-463H24.1	SCZ	GWAS_all
PCCB	SCZ	GWAS_all
STAG1	SCZ	GWAS_all
RNU6-1284P	SCZ	GWAS_all
RNY4P4	SCZ	GWAS_all
HMGN1P10	SCZ	GWAS_all
RNU7-198P	SCZ	GWAS_all
RNU6-789P	SCZ	GWAS_all
RP11-102M11.1	SCZ	GWAS_all
RP11-102M11.2	SCZ	GWAS_all
RP11-731C17.1	SCZ	GWAS_all
SLC35G2	SCZ	GWAS_all
RP11-731C17.2	SCZ	GWAS_all
RP11-85F14.5	SCZ	GWAS_all
NCK1	SCZ	GWAS_all
RP11-85F14.1	SCZ	GWAS_all
IL20RB	SCZ	GWAS_all
IL20RB-AS1	SCZ	GWAS_all
RP11-3P17.4	SCZ	GWAS_all
RP11-3P17.5	SCZ	GWAS_all
RP11-3P17.3	SCZ	GWAS_all
OTOL1	SCZ	GWAS_all
RP11-774I5.1	SCZ	GWAS_all
MTND5P15	SCZ	GWAS_all
TBL1XR1	SCZ	GWAS_all
TBL1XR1-AS1	SCZ	GWAS_all
RNU6-681P	SCZ	GWAS_all
CCDC39	SCZ	GWAS_all
RP11-259P15.4	SCZ	GWAS_all
RP11-259P15.3	SCZ	GWAS_all
FLYWCH1P1	SCZ	GWAS_all
FXR1	SCZ	GWAS_all
RP11-259P15.1	SCZ	GWAS_all
DNAJC19	SCZ	GWAS_all
SOX2-OT	SCZ	GWAS_all
RP11-262M14.2	SCZ	GWAS_all
RNU6-4P	SCZ	GWAS_all
FAUP2	SCZ	GWAS_all
RP11-275H4.1	SCZ	GWAS_all
RPL7AP25	SCZ	GWAS_all
RP11-4B14.3	SCZ	GWAS_all
PDE6B	SCZ	GWAS_all
RP11-1191J2.2	SCZ	GWAS_all
RP11-1191J2.5	SCZ	GWAS_all
ATP5I	SCZ	GWAS_all
MYL5	SCZ	GWAS_all
MFSD7	SCZ	GWAS_all
PCGF3	SCZ	GWAS_all
RP11-1191J2.4	SCZ	GWAS_all
RP11-440L14.4	SCZ	GWAS_all
RP11-440L14.1	SCZ	GWAS_all
AC139887.4	SCZ	GWAS_all
CPLX1	SCZ	GWAS_all
RP11-440L14.3	SCZ	GWAS_all
GAK	SCZ	GWAS_all
RP11-453O5.1	SCZ	GWAS_all
RFPL4AP3	SCZ	GWAS_all
-	SCZ	GWAS_all
RP11-79E3.3	SCZ	GWAS_all
RNU7-131P	SCZ	GWAS_all
RP11-79E3.2	SCZ	GWAS_all
RP11-79E3.1	SCZ	GWAS_all
RP11-548L20.1	SCZ	GWAS_all
AC093786.1	SCZ	GWAS_all
LINC01088	SCZ	GWAS_all
NAA11	SCZ	GWAS_all
RP11-115D19.1	SCZ	GWAS_all
SNCA	SCZ	GWAS_all
RP11-67M1.1	SCZ	GWAS_all
MMRN1	SCZ	GWAS_all
BANK1	SCZ	GWAS_all
RNU6-462P	SCZ	GWAS_all
MTND5P5	SCZ	GWAS_all
RP11-498M5.2	SCZ	GWAS_all
SLC39A8	SCZ	GWAS_all
RN7SL728P	SCZ	GWAS_all
RP11-499E18.1	SCZ	GWAS_all
AF213884.1	SCZ	GWAS_all
AF213884.2	SCZ	GWAS_all
NFKB1	SCZ	GWAS_all
AF213884.3	SCZ	GWAS_all
MANBA	SCZ	GWAS_all
AF224669.3	SCZ	GWAS_all
LRRC37A15P	SCZ	GWAS_all
KRT8P46	SCZ	GWAS_all
RP11-10L12.1	SCZ	GWAS_all
RP11-10L12.2	SCZ	GWAS_all
UBE2D3	SCZ	GWAS_all
RP11-10L12.4	SCZ	GWAS_all
RNU7-151P	SCZ	GWAS_all
CISD2	SCZ	GWAS_all
SLC9B1	SCZ	GWAS_all
PABPC1P7	SCZ	GWAS_all
ACTR3BP4	SCZ	GWAS_all
SLC9B2	SCZ	GWAS_all
BDH2	SCZ	GWAS_all
CENPE	SCZ	GWAS_all
RP11-328K4.1	SCZ	GWAS_all
RP11-729M20.1	SCZ	GWAS_all
CXXC4	SCZ	GWAS_all
AC093628.1	SCZ	GWAS_all
AC004053.1	SCZ	GWAS_all
AC004063.1	SCZ	GWAS_all
AC092661.1	SCZ	GWAS_all
AC108056.1	SCZ	GWAS_all
NDST3	SCZ	GWAS_all
TMEM192	SCZ	GWAS_all
KLHL2	SCZ	GWAS_all
RNU4-87P	SCZ	GWAS_all
GK3P	SCZ	GWAS_all
MSMO1	SCZ	GWAS_all
CPE	SCZ	GWAS_all
SPOCK3	SCZ	GWAS_all
RNA5SP171	SCZ	GWAS_all
SH3RF1	SCZ	GWAS_all
NEK1	SCZ	GWAS_all
CLCN3	SCZ	GWAS_all
C4orf27	SCZ	GWAS_all
GPM6A	SCZ	GWAS_all
RP11-806K15.1	SCZ	GWAS_all
RP11-598O12.1	SCZ	GWAS_all
MARK2P4	SCZ	GWAS_all
AC110794.1	SCZ	GWAS_all
WDR17	SCZ	GWAS_all
SNORA51	SCZ	GWAS_all
RP11-122F24.1	SCZ	GWAS_all
RP11-404K5.3	SCZ	GWAS_all
RP11-404K5.1	SCZ	GWAS_all
RP11-404K5.2	SCZ	GWAS_all
CDH12	SCZ	GWAS_all
CTD-2234B20.1	SCZ	GWAS_all
RP11-503D12.1	SCZ	GWAS_all
RN7SL383P	SCZ	GWAS_all
RP11-53O19.1	SCZ	GWAS_all
RP11-53O19.2	SCZ	GWAS_all
MRPS30	SCZ	GWAS_all
RP11-53O19.3	SCZ	GWAS_all
RP11-357F12.1	SCZ	GWAS_all
HCN1	SCZ	GWAS_all
RP11-484L7.1	SCZ	GWAS_all
RP11-484L7.2	SCZ	GWAS_all
CTD-2013M15.1	SCZ	GWAS_all
EMB	SCZ	GWAS_all
RP11-269M20.2	SCZ	GWAS_all
RP11-269M20.1	SCZ	GWAS_all
RP11-269M20.3	SCZ	GWAS_all
PARP8	SCZ	GWAS_all
RP11-317O24.1	SCZ	GWAS_all
RP11-317O24.3	SCZ	GWAS_all
CTD-2037L6.2	SCZ	GWAS_all
PGAM1P1	SCZ	GWAS_all
PLK2	SCZ	GWAS_all
GAPT	SCZ	GWAS_all
CTD-2117L12.3	SCZ	GWAS_all
MIR548AE2	SCZ	GWAS_all
CTD-2117L12.1	SCZ	GWAS_all
RAB3C	SCZ	GWAS_all
DEPDC1B	SCZ	GWAS_all
AC109133.1	SCZ	GWAS_all
KRT8P31	SCZ	GWAS_all
ELOVL7	SCZ	GWAS_all
RP11-231G3.1	SCZ	GWAS_all
ERCC8	SCZ	GWAS_all
GNL3LP1	SCZ	GWAS_all
AC104113.3	SCZ	GWAS_all
NDUFAF2	SCZ	GWAS_all
AC008498.1	SCZ	GWAS_all
SMIM15	SCZ	GWAS_all
CTC-436P18.1	SCZ	GWAS_all
CTC-436P18.3	SCZ	GWAS_all
ZSWIM6	SCZ	GWAS_all
RP11-631M6.3	SCZ	GWAS_all
RP11-631M6.2	SCZ	GWAS_all
RPL3P6	SCZ	GWAS_all
AC008836.1	SCZ	GWAS_all
RP11-158J3.2	SCZ	GWAS_all
HTR1A	SCZ	GWAS_all
RNF180	SCZ	GWAS_all
AC016561.1	SCZ	GWAS_all
RASA1	SCZ	GWAS_all
CTC-428H11.2	SCZ	GWAS_all
CCNH	SCZ	GWAS_all
RNU6-727P	SCZ	GWAS_all
CTD-2316B1.1	SCZ	GWAS_all
CTD-2316B1.2	SCZ	GWAS_all
TMEM161B	SCZ	GWAS_all
AC010243.1	SCZ	GWAS_all
TMEM161B-AS1	SCZ	GWAS_all
RNA5SP187	SCZ	GWAS_all
RPS3AP22	SCZ	GWAS_all
SNORA70	SCZ	GWAS_all
CTC-498M16.3	SCZ	GWAS_all
CTC-498M16.2	SCZ	GWAS_all
CTC-498M16.4	SCZ	GWAS_all
LINC00461	SCZ	GWAS_all
CTC-470C15.1	SCZ	GWAS_all
CTC-467M3.1	SCZ	GWAS_all
CTC-467M3.3	SCZ	GWAS_all
CTC-467M3.2	SCZ	GWAS_all
MEF2C	SCZ	GWAS_all
MEF2C-AS1	SCZ	GWAS_all
CTD-2232E5.2	SCZ	GWAS_all
RP11-116A1.1	SCZ	GWAS_all
SLCO4C1	SCZ	GWAS_all
AC008948.1	SCZ	GWAS_all
RN7SKP68	SCZ	GWAS_all
SLCO6A1	SCZ	GWAS_all
RP11-58B2.1	SCZ	GWAS_all
LINC00492	SCZ	GWAS_all
CTD-2340E1.2	SCZ	GWAS_all
LINC00491	SCZ	GWAS_all
PSMC1P5	SCZ	GWAS_all
EFNA5	SCZ	GWAS_all
AC012603.1	SCZ	GWAS_all
CTC-332L22.1	SCZ	GWAS_all
MAN2A1	SCZ	GWAS_all
RN7SKP230	SCZ	GWAS_all
CTC-287O8.1	SCZ	GWAS_all
AC011366.3	SCZ	GWAS_all
PGAM5P1	SCZ	GWAS_all
RNU6-1148P	SCZ	GWAS_all
WNT8A	SCZ	GWAS_all
NME5	SCZ	GWAS_all
RNU6-460P	SCZ	GWAS_all
RNU6-888P	SCZ	GWAS_all
BRD8	SCZ	GWAS_all
KIF20A	SCZ	GWAS_all
CDC23	SCZ	GWAS_all
GFRA3	SCZ	GWAS_all
RP11-166J22.1	SCZ	GWAS_all
RN7SL682P	SCZ	GWAS_all
CDC25C	SCZ	GWAS_all
FAM53C	SCZ	GWAS_all
RP11-256P1.1	SCZ	GWAS_all
KDM3B	SCZ	GWAS_all
REEP2	SCZ	GWAS_all
RP11-461O14.3	SCZ	GWAS_all
EGR1	SCZ	GWAS_all
RPL7P19	SCZ	GWAS_all
ETF1	SCZ	GWAS_all
AC011385.1	SCZ	GWAS_all
AC011385.2	SCZ	GWAS_all
HSPA9	SCZ	GWAS_all
CTNNA1	SCZ	GWAS_all
CTB-164L20.1	SCZ	GWAS_all
UBE2D2	SCZ	GWAS_all
CTD-3224K15.3	SCZ	GWAS_all
CXXC5	SCZ	GWAS_all
CTD-3224K15.2	SCZ	GWAS_all
CTB-35F21.1	SCZ	GWAS_all
RNU6-236P	SCZ	GWAS_all
CTB-35F21.2	SCZ	GWAS_all
PFDN1	SCZ	GWAS_all
HBEGF	SCZ	GWAS_all
CTC-329D1.3	SCZ	GWAS_all
SLC4A9	SCZ	GWAS_all
CTC-329D1.2	SCZ	GWAS_all
RNU4-14P	SCZ	GWAS_all
ANKHD1	SCZ	GWAS_all
ANKHD1-EIF4EBP3	SCZ	GWAS_all
SNORD45	SCZ	GWAS_all
SRA1	SCZ	GWAS_all
EIF4EBP3	SCZ	GWAS_all
APBB3	SCZ	GWAS_all
SLC35A4	SCZ	GWAS_all
SNORA27	SCZ	GWAS_all
HAUS1P1	SCZ	GWAS_all
RP11-515C16.1	SCZ	GWAS_all
CD14	SCZ	GWAS_all
NDUFA2	SCZ	GWAS_all
TMCO6	SCZ	GWAS_all
IK	SCZ	GWAS_all
MIR3655	SCZ	GWAS_all
WDR55	SCZ	GWAS_all
DND1	SCZ	GWAS_all
HARS	SCZ	GWAS_all
HARS2	SCZ	GWAS_all
ZMAT2	SCZ	GWAS_all
VTRNA1-1	SCZ	GWAS_all
VTRNA1-2	SCZ	GWAS_all
VTRNA1-3	SCZ	GWAS_all
RP11-515C16.7	SCZ	GWAS_all
AC005609.2	SCZ	GWAS_all
PCDHA1	SCZ	GWAS_all
PCDHA2	SCZ	GWAS_all
PCDHA3	SCZ	GWAS_all
PCDHA4	SCZ	GWAS_all
PCDHA5	SCZ	GWAS_all
PCDHA6	SCZ	GWAS_all
PCDHA7	SCZ	GWAS_all
PCDHA8	SCZ	GWAS_all
PCDHA9	SCZ	GWAS_all
PCDHA10	SCZ	GWAS_all
AC005609.1	SCZ	GWAS_all
PCDHA14	SCZ	GWAS_all
PCDHA11	SCZ	GWAS_all
PCDHA12	SCZ	GWAS_all
PCDHA13	SCZ	GWAS_all
PCDHAC1	SCZ	GWAS_all
PCDHAC2	SCZ	GWAS_all
PPP2R2B	SCZ	GWAS_all
PPP2R2B-IT1	SCZ	GWAS_all
CTB-12O2.1	SCZ	GWAS_all
NMUR2	SCZ	GWAS_all
CTC-550M4.1	SCZ	GWAS_all
AC091969.1	SCZ	GWAS_all
FAM114A2	SCZ	GWAS_all
MFAP3	SCZ	GWAS_all
AC010295.1	SCZ	GWAS_all
GALNT10	SCZ	GWAS_all
SAP30L-AS1	SCZ	GWAS_all
HNRNPA3P7	SCZ	GWAS_all
AC008625.1	SCZ	GWAS_all
MIR1294	SCZ	GWAS_all
RN7SL655P	SCZ	GWAS_all
SGCD	SCZ	GWAS_all
CTB-56J15.1	SCZ	GWAS_all
FAM65B	SCZ	GWAS_all
RP1-245M18.2	SCZ	GWAS_all
PPIAP29	SCZ	GWAS_all
RP11-367G6.3	SCZ	GWAS_all
ASS1P1	SCZ	GWAS_all
RN7SL334P	SCZ	GWAS_all
RP3-425P12.5	SCZ	GWAS_all
RP3-425P12.1	SCZ	GWAS_all
RP3-425P12.2	SCZ	GWAS_all
CMAHP	SCZ	GWAS_all
RP3-425P12.4	SCZ	GWAS_all
RP11-191A15.1	SCZ	GWAS_all
RP11-191A15.2	SCZ	GWAS_all
RNY5P5	SCZ	GWAS_all
AL590084.1	SCZ	GWAS_all
RP11-191A15.4	SCZ	GWAS_all
RP3-522P13.3	SCZ	GWAS_all
KATNBL1P5	SCZ	GWAS_all
RP3-522P13.1	SCZ	GWAS_all
RP3-522P13.2	SCZ	GWAS_all
LRRC16A	SCZ	GWAS_all
RNU6-987P	SCZ	GWAS_all
AL160037.1	SCZ	GWAS_all
SCGN	SCZ	GWAS_all
PRELID1P2	SCZ	GWAS_all
HIST1H2AA	SCZ	GWAS_all
HIST1H2BA	SCZ	GWAS_all
HIST1H2BPS1	SCZ	GWAS_all
HIST1H2APS1	SCZ	GWAS_all
SLC17A4	SCZ	GWAS_all
SLC17A1	SCZ	GWAS_all
SLC17A3	SCZ	GWAS_all
HIST1H2APS2	SCZ	GWAS_all
SLC17A2	SCZ	GWAS_all
TRIM38	SCZ	GWAS_all
U91328.21	SCZ	GWAS_all
U91328.20	SCZ	GWAS_all
U91328.19	SCZ	GWAS_all
U91328.22	SCZ	GWAS_all
HIST1H1PS2	SCZ	GWAS_all
HIST1H1A	SCZ	GWAS_all
HIST1H3A	SCZ	GWAS_all
HIST1H4A	SCZ	GWAS_all
HIST1H4B	SCZ	GWAS_all
HIST1H3B	SCZ	GWAS_all
HIST1H2AB	SCZ	GWAS_all
HIST1H2BB	SCZ	GWAS_all
U91328.2	SCZ	GWAS_all
HIST1H3C	SCZ	GWAS_all
HIST1H1C	SCZ	GWAS_all
HFE	SCZ	GWAS_all
HIST1H4C	SCZ	GWAS_all
HIST1H1T	SCZ	GWAS_all
HIST1H2BC	SCZ	GWAS_all
HIST1H2AC	SCZ	GWAS_all
HIST1H1E	SCZ	GWAS_all
HIST1H2BD	SCZ	GWAS_all
LARP1P1	SCZ	GWAS_all
HIST1H2BE	SCZ	GWAS_all
HIST1H4D	SCZ	GWAS_all
HIST1H1PS1	SCZ	GWAS_all
HIST1H3D	SCZ	GWAS_all
HIST1H2AD	SCZ	GWAS_all
HIST1H2BF	SCZ	GWAS_all
RP1-34B20.4	SCZ	GWAS_all
HIST1H4E	SCZ	GWAS_all
HIST1H2BG	SCZ	GWAS_all
HIST1H2AE	SCZ	GWAS_all
HIST1H3E	SCZ	GWAS_all
HIST1H2APS3	SCZ	GWAS_all
HIST1H1D	SCZ	GWAS_all
HIST1H4F	SCZ	GWAS_all
HIST1H4G	SCZ	GWAS_all
HIST1H3F	SCZ	GWAS_all
HIST1H2BH	SCZ	GWAS_all
HIST1H3G	SCZ	GWAS_all
HIST1H2APS4	SCZ	GWAS_all
HIST1H2BI	SCZ	GWAS_all
HIST1H4H	SCZ	GWAS_all
HIST1H3PS1	SCZ	GWAS_all
RNU6-1259P	SCZ	GWAS_all
BTN3A2	SCZ	GWAS_all
AL021917.1	SCZ	GWAS_all
BTN2A2	SCZ	GWAS_all
BTN3A1	SCZ	GWAS_all
BTN2A3P	SCZ	GWAS_all
BTN3A3	SCZ	GWAS_all
BTN2A1	SCZ	GWAS_all
BTN1A1	SCZ	GWAS_all
RNU6-502P	SCZ	GWAS_all
HCG11	SCZ	GWAS_all
CTA-14H9.5	SCZ	GWAS_all
HMGN4	SCZ	GWAS_all
ABT1	SCZ	GWAS_all
RP11-457M11.6	SCZ	GWAS_all
VN1R14P	SCZ	GWAS_all
RP11-457M11.2	SCZ	GWAS_all
ZNF322	SCZ	GWAS_all
RP11-457M11.5	SCZ	GWAS_all
GUSBP2	SCZ	GWAS_all
RP11-239L20.3	SCZ	GWAS_all
LINC00240	SCZ	GWAS_all
RP11-239L20.6	SCZ	GWAS_all
TRNAI2	SCZ	GWAS_all
VN1R12P	SCZ	GWAS_all
VN1R13P	SCZ	GWAS_all
VN1R11P	SCZ	GWAS_all
RNU2-62P	SCZ	GWAS_all
RP1-86C11.7	SCZ	GWAS_all
HIST1H2BJ	SCZ	GWAS_all
HIST1H2AG	SCZ	GWAS_all
HIST1H2BK	SCZ	GWAS_all
HIST1H4I	SCZ	GWAS_all
HIST1H2AH	SCZ	GWAS_all
MIR3143	SCZ	GWAS_all
RP11-209A2.1	SCZ	GWAS_all
PRSS16	SCZ	GWAS_all
XXbac-BPGBPG24O18.1	SCZ	GWAS_all
POM121L2	SCZ	GWAS_all
VN1R10P	SCZ	GWAS_all
ZNF204P	SCZ	GWAS_all
ZNF391	SCZ	GWAS_all
RP1-153G14.4	SCZ	GWAS_all
MCFD2P1	SCZ	GWAS_all
ZNF184	SCZ	GWAS_all
XXbac-BPGBPG34I8.1	SCZ	GWAS_all
HNRNPA1P1	SCZ	GWAS_all
XXbac-BPG34I8.3	SCZ	GWAS_all
RNU6-471P	SCZ	GWAS_all
TRNAI6	SCZ	GWAS_all
RP1-15D7.1	SCZ	GWAS_all
RP1-97D16.1	SCZ	GWAS_all
RSL24D1P1	SCZ	GWAS_all
HIST1H4PS1	SCZ	GWAS_all
HIST1H2BL	SCZ	GWAS_all
HIST1H2AI	SCZ	GWAS_all
HIST1H3H	SCZ	GWAS_all
HIST1H2AJ	SCZ	GWAS_all
HIST1H2BM	SCZ	GWAS_all
HIST1H4J	SCZ	GWAS_all
HIST1H4K	SCZ	GWAS_all
HIST1H2AK	SCZ	GWAS_all
HIST1H2BN	SCZ	GWAS_all
HIST1H2BPS2	SCZ	GWAS_all
HIST1H2AL	SCZ	GWAS_all
HIST1H1B	SCZ	GWAS_all
HIST1H3I	SCZ	GWAS_all
HIST1H4L	SCZ	GWAS_all
HIST1H3J	SCZ	GWAS_all
HIST1H2AM	SCZ	GWAS_all
HIST1H2BO	SCZ	GWAS_all
RNU7-26P	SCZ	GWAS_all
OR2B2	SCZ	GWAS_all
OR2W6P	SCZ	GWAS_all
OR2B6	SCZ	GWAS_all
RPLP2P1	SCZ	GWAS_all
OR2W4P	SCZ	GWAS_all
IQCB2P	SCZ	GWAS_all
OR2W2P	SCZ	GWAS_all
OR2B7P	SCZ	GWAS_all
OR2B8P	SCZ	GWAS_all
OR1F12	SCZ	GWAS_all
RP1-313I6.12	SCZ	GWAS_all
ZNF165	SCZ	GWAS_all
ZSCAN12P1	SCZ	GWAS_all
RP1-265C24.5	SCZ	GWAS_all
ZSCAN16-AS1	SCZ	GWAS_all
ZSCAN16	SCZ	GWAS_all
RP1-265C24.8	SCZ	GWAS_all
ZKSCAN8	SCZ	GWAS_all
ZNF192P1	SCZ	GWAS_all
AL022393.7	SCZ	GWAS_all
ZNF192P2	SCZ	GWAS_all
TOB2P1	SCZ	GWAS_all
ZSCAN9	SCZ	GWAS_all
ZKSCAN4	SCZ	GWAS_all
NKAPL	SCZ	GWAS_all
RP5-874C20.3	SCZ	GWAS_all
PGBD1	SCZ	GWAS_all
RP5-874C20.6	SCZ	GWAS_all
ZSCAN31	SCZ	GWAS_all
ZKSCAN3	SCZ	GWAS_all
ZSCAN12	SCZ	GWAS_all
RNU2-45P	SCZ	GWAS_all
ZSCAN23	SCZ	GWAS_all
COX11P1	SCZ	GWAS_all
OR2E1P	SCZ	GWAS_all
GPX6	SCZ	GWAS_all
GPX5	SCZ	GWAS_all
SCAND3	SCZ	GWAS_all
RP5-1186N24.3	SCZ	GWAS_all
RP11-373N24.2	SCZ	GWAS_all
AL121932.1	SCZ	GWAS_all
LINC00533	SCZ	GWAS_all
RPSAP2	SCZ	GWAS_all
AL662890.1	SCZ	GWAS_all
NOL5BP	SCZ	GWAS_all
AL662890.3	SCZ	GWAS_all
XXbac-BPG308K3.5	SCZ	GWAS_all
XXbac-BPG308K3.6	SCZ	GWAS_all
RPL13P	SCZ	GWAS_all
ZNF90P2	SCZ	GWAS_all
HCG14	SCZ	GWAS_all
TRIM27	SCZ	GWAS_all
RNU6-930P	SCZ	GWAS_all
C6orf100	SCZ	GWAS_all
KRT18P1	SCZ	GWAS_all
RN7SL471P	SCZ	GWAS_all
HCG15	SCZ	GWAS_all
HCG16	SCZ	GWAS_all
ZNF311	SCZ	GWAS_all
OR2AD1P	SCZ	GWAS_all
OR2W1	SCZ	GWAS_all
OR2P1P	SCZ	GWAS_all
SAR1P1	SCZ	GWAS_all
OR2B3	SCZ	GWAS_all
OR2J1	SCZ	GWAS_all
OR2J3	SCZ	GWAS_all
XXbac-BCX196D17.5	SCZ	GWAS_all
OR2N1P	SCZ	GWAS_all
OR2J2	SCZ	GWAS_all
OR2J4P	SCZ	GWAS_all
OR2H4P	SCZ	GWAS_all
XXbac-BPG308J9.3	SCZ	GWAS_all
OR2G1P	SCZ	GWAS_all
OR2U1P	SCZ	GWAS_all
OR2U2P	SCZ	GWAS_all
OR2B4P	SCZ	GWAS_all
OR14J1	SCZ	GWAS_all
DDX6P1	SCZ	GWAS_all
OR5V1	SCZ	GWAS_all
OR12D3	SCZ	GWAS_all
OR12D2	SCZ	GWAS_all
OR12D1	SCZ	GWAS_all
OR11A1	SCZ	GWAS_all
OR10C1	SCZ	GWAS_all
OR2H1	SCZ	GWAS_all
UBDP1	SCZ	GWAS_all
MAS1LP1	SCZ	GWAS_all
MAS1L	SCZ	GWAS_all
RPS17P1	SCZ	GWAS_all
XXbac-BPG13B8.10	SCZ	GWAS_all
LINC01015	SCZ	GWAS_all
GPR53P	SCZ	GWAS_all
OR2I1P	SCZ	GWAS_all
UBD	SCZ	GWAS_all
GABBR1	SCZ	GWAS_all
OR2H5P	SCZ	GWAS_all
TMEM183AP1	SCZ	GWAS_all
SNORD32B	SCZ	GWAS_all
RPL13AP	SCZ	GWAS_all
OR2H2	SCZ	GWAS_all
SUMO2P1	SCZ	GWAS_all
MOG	SCZ	GWAS_all
ZFP57	SCZ	GWAS_all
ZDHHC20P1	SCZ	GWAS_all
HLA-F	SCZ	GWAS_all
HCG4P11	SCZ	GWAS_all
HLA-F-AS1	SCZ	GWAS_all
RPL23AP1	SCZ	GWAS_all
MICE	SCZ	GWAS_all
HCG9P5	SCZ	GWAS_all
IFITM4P	SCZ	GWAS_all
XXbac-BPG170G13.32	SCZ	GWAS_all
XXbac-BPG170G13.31	SCZ	GWAS_all
HLA-V	SCZ	GWAS_all
HCG4	SCZ	GWAS_all
HLA-P	SCZ	GWAS_all
RPL7AP7	SCZ	GWAS_all
MICG	SCZ	GWAS_all
HLA-G	SCZ	GWAS_all
HCG4P8	SCZ	GWAS_all
MICF	SCZ	GWAS_all
HCG4P7	SCZ	GWAS_all
HLA-H	SCZ	GWAS_all
HLA-T	SCZ	GWAS_all
DDX39BP1	SCZ	GWAS_all
MCCD1P1	SCZ	GWAS_all
HCG4B	SCZ	GWAS_all
HLA-K	SCZ	GWAS_all
HLA-U	SCZ	GWAS_all
HLA-A	SCZ	GWAS_all
HCG4P5	SCZ	GWAS_all
HLA-W	SCZ	GWAS_all
MICD	SCZ	GWAS_all
HCG9	SCZ	GWAS_all
DDX39BP2	SCZ	GWAS_all
MCCD1P2	SCZ	GWAS_all
ZNRD1-AS1	SCZ	GWAS_all
HCG4P3	SCZ	GWAS_all
HLA-J	SCZ	GWAS_all
ETF1P1	SCZ	GWAS_all
ZNRD1	SCZ	GWAS_all
PPP1R11	SCZ	GWAS_all
RNF39	SCZ	GWAS_all
AL669914.1	SCZ	GWAS_all
TRIM31	SCZ	GWAS_all
TRIM31-AS1	SCZ	GWAS_all
SNORA48	SCZ	GWAS_all
TRIM40	SCZ	GWAS_all
TRIM10	SCZ	GWAS_all
TRIM15	SCZ	GWAS_all
TRIM26	SCZ	GWAS_all
PAIP1P1	SCZ	GWAS_all
HCG17	SCZ	GWAS_all
TRIM26BP	SCZ	GWAS_all
HLA-L	SCZ	GWAS_all
HCG18	SCZ	GWAS_all
TRIM39	SCZ	GWAS_all
TRIM39-RPP21	SCZ	GWAS_all
RPP21	SCZ	GWAS_all
HLA-N	SCZ	GWAS_all
HCG19P	SCZ	GWAS_all
UBQLN1P1	SCZ	GWAS_all
MICC	SCZ	GWAS_all
TMPOP1	SCZ	GWAS_all
SUCLA2P1	SCZ	GWAS_all
RANP1	SCZ	GWAS_all
HLA-E	SCZ	GWAS_all
XXbac-BPG249D20.9	SCZ	GWAS_all
GNL1	SCZ	GWAS_all
PRR3	SCZ	GWAS_all
ABCF1	SCZ	GWAS_all
MIR877	SCZ	GWAS_all
KLC4	SCZ	GWAS_all
MRPL2	SCZ	GWAS_all
RP11-387M24.5	SCZ	GWAS_all
PTK7	SCZ	GWAS_all
SRF	SCZ	GWAS_all
CUL9	SCZ	GWAS_all
RP3-330M21.5	SCZ	GWAS_all
DNPH1	SCZ	GWAS_all
TTBK1	SCZ	GWAS_all
SLC22A7	SCZ	GWAS_all
CRIP3	SCZ	GWAS_all
ZNF318	SCZ	GWAS_all
RP11-480N24.3	SCZ	GWAS_all
RP11-480N24.4	SCZ	GWAS_all
RP11-184C23.1	SCZ	GWAS_all
FKBP1C	SCZ	GWAS_all
SPTLC1P3	SCZ	GWAS_all
RP11-184C23.4	SCZ	GWAS_all
LGSN	SCZ	GWAS_all
RP3-407E4.2	SCZ	GWAS_all
RP3-407E4.3	SCZ	GWAS_all
RP3-407E4.4	SCZ	GWAS_all
EEF1B2P5	SCZ	GWAS_all
PTP4A1	SCZ	GWAS_all
RPL7AP34	SCZ	GWAS_all
RP5-1148A21.3	SCZ	GWAS_all
RP11-164N20.2	SCZ	GWAS_all
RPL9P18	SCZ	GWAS_all
PHF3	SCZ	GWAS_all
EYS	SCZ	GWAS_all
RP11-59D5__B.3	SCZ	GWAS_all
RP11-59D5__B.2	SCZ	GWAS_all
GCNT1P4	SCZ	GWAS_all
RP11-349P19.1	SCZ	GWAS_all
AL606923.1	SCZ	GWAS_all
RP11-361F19.1	SCZ	GWAS_all
RP3-525N10.2	SCZ	GWAS_all
BAI3	SCZ	GWAS_all
AL158051.1	SCZ	GWAS_all
RIMS1	SCZ	GWAS_all
RP5-1046G13.2	SCZ	GWAS_all
ME1	SCZ	GWAS_all
AL391416.1	SCZ	GWAS_all
RP11-378G13.2	SCZ	GWAS_all
PRSS35	SCZ	GWAS_all
SNAP91	SCZ	GWAS_all
RP3-393K13.1	SCZ	GWAS_all
RP1-149C7.1	SCZ	GWAS_all
KRT18P50	SCZ	GWAS_all
FUT9	SCZ	GWAS_all
LACE1	SCZ	GWAS_all
RP11-697G4.4	SCZ	GWAS_all
FOXO3	SCZ	GWAS_all
SUMO2P8	SCZ	GWAS_all
LINC00222	SCZ	GWAS_all
GSTM2P1	SCZ	GWAS_all
SLC16A10	SCZ	GWAS_all
RNU6-960P	SCZ	GWAS_all
RP11-428F8.2	SCZ	GWAS_all
KIAA1919	SCZ	GWAS_all
RP5-1112D6.4	SCZ	GWAS_all
RP5-1112D6.7	SCZ	GWAS_all
REV3L	SCZ	GWAS_all
RP5-1112D6.8	SCZ	GWAS_all
FCF1P5	SCZ	GWAS_all
REV3L-IT1	SCZ	GWAS_all
BRD7P4	SCZ	GWAS_all
TRAF3IP2-AS1	SCZ	GWAS_all
RP3-415N12.1	SCZ	GWAS_all
TRAF3IP2	SCZ	GWAS_all
C6orf3	SCZ	GWAS_all
FYN	SCZ	GWAS_all
NKAIN2	SCZ	GWAS_all
PTPRK	SCZ	GWAS_all
RP11-103C16.2	SCZ	GWAS_all
AIG1	SCZ	GWAS_all
RP1-95L4.2	SCZ	GWAS_all
RP1-95L4.3	SCZ	GWAS_all
RP1-95L4.4	SCZ	GWAS_all
RP1-20N2.7	SCZ	GWAS_all
ADAT2	SCZ	GWAS_all
TUBB8P2	SCZ	GWAS_all
AL031320.1	SCZ	GWAS_all
GRM1	SCZ	GWAS_all
RNA5SP222	SCZ	GWAS_all
RP1-69B13.2	SCZ	GWAS_all
RAB32	SCZ	GWAS_all
RP11-300M24.1	SCZ	GWAS_all
ELFN1	SCZ	GWAS_all
AC074389.9	SCZ	GWAS_all
AC074389.1	SCZ	GWAS_all
MAD1L1	SCZ	GWAS_all
AC110781.3	SCZ	GWAS_all
MIR4655	SCZ	GWAS_all
FTSJ2	SCZ	GWAS_all
NUDT1	SCZ	GWAS_all
SNX8	SCZ	GWAS_all
RP5-1125K23.1	SCZ	GWAS_all
EIF3B	SCZ	GWAS_all
NXPH1	SCZ	GWAS_all
RNU1-15P	SCZ	GWAS_all
AC005094.2	SCZ	GWAS_all
AC004595.1	SCZ	GWAS_all
SP4	SCZ	GWAS_all
MIR1183	SCZ	GWAS_all
DNAH11	SCZ	GWAS_all
RNU6-1103P	SCZ	GWAS_all
MPP6	SCZ	GWAS_all
SUMO2P14	SCZ	GWAS_all
CTA-298G8.2	SCZ	GWAS_all
DFNA5	SCZ	GWAS_all
OSBPL3	SCZ	GWAS_all
WBSCR17	SCZ	GWAS_all
MIR3914-1	SCZ	GWAS_all
AC079398.1	SCZ	GWAS_all
CALN1	SCZ	GWAS_all
GS1-111G14.1	SCZ	GWAS_all
ABCF2P2	SCZ	GWAS_all
RNA5SP234	SCZ	GWAS_all
RNU6-849P	SCZ	GWAS_all
AC004159.1	SCZ	GWAS_all
GNAI1	SCZ	GWAS_all
SOCS5P1	SCZ	GWAS_all
GRM3	SCZ	GWAS_all
AC005009.1	SCZ	GWAS_all
AC005009.2	SCZ	GWAS_all
KIAA1324L	SCZ	GWAS_all
ABCB4	SCZ	GWAS_all
ABCB1	SCZ	GWAS_all
HNRNPA1P9	SCZ	GWAS_all
RUNDC3B	SCZ	GWAS_all
SLC25A40	SCZ	GWAS_all
DBF4	SCZ	GWAS_all
ADAM22	SCZ	GWAS_all
RELN	SCZ	GWAS_all
ORC5	SCZ	GWAS_all
LHFPL3	SCZ	GWAS_all
LHFPL3-AS1	SCZ	GWAS_all
RP11-203P23.2	SCZ	GWAS_all
RN7SL8P	SCZ	GWAS_all
RP11-325F22.5	SCZ	GWAS_all
RP11-325F22.2	SCZ	GWAS_all
LINC01004	SCZ	GWAS_all
SNORD112	SCZ	GWAS_all
KMT2E-AS1	SCZ	GWAS_all
KMT2E	SCZ	GWAS_all
CTB-152G17.6	SCZ	GWAS_all
SRPK2	SCZ	GWAS_all
CTB-152G17.5	SCZ	GWAS_all
CTB-152G17.4	SCZ	GWAS_all
RP4-778K6.1	SCZ	GWAS_all
RWDD4P1	SCZ	GWAS_all
RP4-778K6.3	SCZ	GWAS_all
RNU6-1322P	SCZ	GWAS_all
PUS7	SCZ	GWAS_all
AC003088.1	SCZ	GWAS_all
IMMP2L	SCZ	GWAS_all
AC005161.1	SCZ	GWAS_all
LRRN3	SCZ	GWAS_all
AC003989.3	SCZ	GWAS_all
AC003989.4	SCZ	GWAS_all
AC000124.1	SCZ	GWAS_all
GCC1	SCZ	GWAS_all
ARF5	SCZ	GWAS_all
FSCN3	SCZ	GWAS_all
PAX4	SCZ	GWAS_all
AC073934.6	SCZ	GWAS_all
SND1	SCZ	GWAS_all
RP11-20L24.1	SCZ	GWAS_all
LRRC4	SCZ	GWAS_all
MIR593	SCZ	GWAS_all
AC008085.1	SCZ	GWAS_all
AC009518.2	SCZ	GWAS_all
AC009518.3	SCZ	GWAS_all
AC009518.4	SCZ	GWAS_all
snosnR60_Z15	SCZ	GWAS_all
CHCHD3	SCZ	GWAS_all
U6	SCZ	GWAS_all
AC083873.4	SCZ	GWAS_all
EXOC4	SCZ	GWAS_all
AC083875.1	SCZ	GWAS_all
AC083875.2	SCZ	GWAS_all
COX5BP3	SCZ	GWAS_all
AC007790.4	SCZ	GWAS_all
PTN	SCZ	GWAS_all
SNORD81	SCZ	GWAS_all
AC078842.4	SCZ	GWAS_all
AC078842.3	SCZ	GWAS_all
DGKI	SCZ	GWAS_all
TMEM213	SCZ	GWAS_all
KIAA1549	SCZ	GWAS_all
RNU6-1272P	SCZ	GWAS_all
CSMD1	SCZ	GWAS_all
RN7SL872P	SCZ	GWAS_all
MICU3	SCZ	GWAS_all
RP11-468H14.2	SCZ	GWAS_all
RP11-468H14.1	SCZ	GWAS_all
ZDHHC2	SCZ	GWAS_all
RP11-242F4.2	SCZ	GWAS_all
CNOT7	SCZ	GWAS_all
VPS37A	SCZ	GWAS_all
MTMR7	SCZ	GWAS_all
PSD3	SCZ	GWAS_all
RP11-98P2.1	SCZ	GWAS_all
PPP2R2A	SCZ	GWAS_all
SDAD1P1	SCZ	GWAS_all
BNIP3L	SCZ	GWAS_all
RP11-14I17.2	SCZ	GWAS_all
RP11-14I17.1	SCZ	GWAS_all
RP11-14I17.3	SCZ	GWAS_all
PTK2B	SCZ	GWAS_all
CHRNA2	SCZ	GWAS_all
EPHX2	SCZ	GWAS_all
GULOP	SCZ	GWAS_all
CLU	SCZ	GWAS_all
SCARA3	SCZ	GWAS_all
RNU6-1086P	SCZ	GWAS_all
RP11-16P20.2	SCZ	GWAS_all
MIR3622B	SCZ	GWAS_all
CCDC25	SCZ	GWAS_all
RP11-16P20.3	SCZ	GWAS_all
AC104037.1	SCZ	GWAS_all
RP11-451O18.1	SCZ	GWAS_all
RNU6-528P	SCZ	GWAS_all
RP11-722E23.2	SCZ	GWAS_all
FUT10	SCZ	GWAS_all
RP11-359B20.1	SCZ	GWAS_all
TTI2	SCZ	GWAS_all
MAK16	SCZ	GWAS_all
SNORD13	SCZ	GWAS_all
RP11-359B20.5	SCZ	GWAS_all
RP11-10D7.5	SCZ	GWAS_all
RNF122	SCZ	GWAS_all
RN7SL621P	SCZ	GWAS_all
DUSP26	SCZ	GWAS_all
RP11-317N12.1	SCZ	GWAS_all
RP11-10D7.2	SCZ	GWAS_all
RN7SL457P	SCZ	GWAS_all
VENTXP5	SCZ	GWAS_all
RP1-273G13.1	SCZ	GWAS_all
RP1-273G13.2	SCZ	GWAS_all
RP1-273G13.3	SCZ	GWAS_all
RP11-431M3.1	SCZ	GWAS_all
RP1-84O15.2	SCZ	GWAS_all
RP11-431M3.2	SCZ	GWAS_all
RP1-84O15.1	SCZ	GWAS_all
RP11-258J10.1	SCZ	GWAS_all
RP11-734J24.1	SCZ	GWAS_all
AC098612.1	SCZ	GWAS_all
ASH2L	SCZ	GWAS_all
RP11-90P5.4	SCZ	GWAS_all
RP11-90P5.5	SCZ	GWAS_all
STAR	SCZ	GWAS_all
RP11-90P5.2	SCZ	GWAS_all
LSM1	SCZ	GWAS_all
RP11-90P5.7	SCZ	GWAS_all
BAG4	SCZ	GWAS_all
RP11-90P5.1	SCZ	GWAS_all
DDHD2	SCZ	GWAS_all
PPAPDC1B	SCZ	GWAS_all
WHSC1L1	SCZ	GWAS_all
RP11-513D5.5	SCZ	GWAS_all
RP11-513D5.2	SCZ	GWAS_all
RP11-350N15.5	SCZ	GWAS_all
LETM2	SCZ	GWAS_all
RP11-350N15.3	SCZ	GWAS_all
RP11-350N15.6	SCZ	GWAS_all
FGFR1	SCZ	GWAS_all
RP11-350N15.4	SCZ	GWAS_all
RPS20P22	SCZ	GWAS_all
C8orf86	SCZ	GWAS_all
CTA-392C11.1	SCZ	GWAS_all
CTA-392C11.2	SCZ	GWAS_all
RP11-301G7.1	SCZ	GWAS_all
ZMAT4	SCZ	GWAS_all
RP11-379I19.2	SCZ	GWAS_all
RP11-379I19.1	SCZ	GWAS_all
RP11-379I19.3	SCZ	GWAS_all
RP11-960H2.2	SCZ	GWAS_all
RP11-960H2.1	SCZ	GWAS_all
RP11-27P7.1	SCZ	GWAS_all
SLC2A13P1	SCZ	GWAS_all
CA8	SCZ	GWAS_all
RP11-32K4.1	SCZ	GWAS_all
COX6CP8	SCZ	GWAS_all
LINC00966	SCZ	GWAS_all
MIR124-2	SCZ	GWAS_all
RP11-21C4.4	SCZ	GWAS_all
RP11-21C4.5	SCZ	GWAS_all
RP11-21C4.1	SCZ	GWAS_all
BHLHE22	SCZ	GWAS_all
CYP7B1	SCZ	GWAS_all
RP11-1D12.1	SCZ	GWAS_all
RP11-1D12.2	SCZ	GWAS_all
MMP16	SCZ	GWAS_all
RP11-586K2.1	SCZ	GWAS_all
RNA5SP272	SCZ	GWAS_all
RP11-69I13.1	SCZ	GWAS_all
POU5F1P2	SCZ	GWAS_all
KLF10	SCZ	GWAS_all
KB-1042C11.1	SCZ	GWAS_all
AP003356.1	SCZ	GWAS_all
RP11-211F2.1	SCZ	GWAS_all
CTD-2544L4.1	SCZ	GWAS_all
RP11-238I10.1	SCZ	GWAS_all
KB-1299A7.2	SCZ	GWAS_all
KB-1299A7.1	SCZ	GWAS_all
RP11-946L20.1	SCZ	GWAS_all
RP11-946L20.2	SCZ	GWAS_all
RP11-946L20.4	SCZ	GWAS_all
RP11-114O8.1	SCZ	GWAS_all
EEF1A1P37	SCZ	GWAS_all
MIR4472-1	SCZ	GWAS_all
LINC00051	SCZ	GWAS_all
TSNARE1	SCZ	GWAS_all
CTD-3135A9.3	SCZ	GWAS_all
RP13-467H17.1	SCZ	GWAS_all
ZNF707	SCZ	GWAS_all
RP11-429J17.2	SCZ	GWAS_all
CCDC166	SCZ	GWAS_all
RP11-429J17.4	SCZ	GWAS_all
MAPK15	SCZ	GWAS_all
RP11-429J17.5	SCZ	GWAS_all
FAM83H	SCZ	GWAS_all
MIR4664	SCZ	GWAS_all
FAM83H-AS1	SCZ	GWAS_all
RP11-429J17.7	SCZ	GWAS_all
RP11-429J17.8	SCZ	GWAS_all
SCRIB	SCZ	GWAS_all
MIR937	SCZ	GWAS_all
PUF60	SCZ	GWAS_all
RP11-299M14.2	SCZ	GWAS_all
NRBP2	SCZ	GWAS_all
AC105049.1	SCZ	GWAS_all
EPPK1	SCZ	GWAS_all
PLEC	SCZ	GWAS_all
PTPRD	SCZ	GWAS_all
RP11-408A13.2	SCZ	GWAS_all
RP11-408A13.3	SCZ	GWAS_all
RP11-408A13.4	SCZ	GWAS_all
RP11-399D6.2	SCZ	GWAS_all
RP11-370B11.1	SCZ	GWAS_all
RP11-370B11.3	SCZ	GWAS_all
AL391117.1	SCZ	GWAS_all
CLTA	SCZ	GWAS_all
GNE	SCZ	GWAS_all
RNU4-53P	SCZ	GWAS_all
HMGB3P24	SCZ	GWAS_all
RNF38	SCZ	GWAS_all
RORB	SCZ	GWAS_all
TRPM6	SCZ	GWAS_all
RN7SKP47	SCZ	GWAS_all
RP11-174B4.2	SCZ	GWAS_all
C9orf129	SCZ	GWAS_all
RNU6-829P	SCZ	GWAS_all
RP11-165J3.5	SCZ	GWAS_all
RP11-165J3.6	SCZ	GWAS_all
FAM120AOS	SCZ	GWAS_all
FAM120A	SCZ	GWAS_all
AL353629.1	SCZ	GWAS_all
PHF2	SCZ	GWAS_all
CORO2A	SCZ	GWAS_all
TBC1D2	SCZ	GWAS_all
RP11-270F18.2	SCZ	GWAS_all
GABBR2	SCZ	GWAS_all
ZBTB43	SCZ	GWAS_all
ZBTB34	SCZ	GWAS_all
RALGPS1	SCZ	GWAS_all
ANGPTL2	SCZ	GWAS_all
RP13-225O21.2	SCZ	GWAS_all
GARNL3	SCZ	GWAS_all
RP13-225O21.5	SCZ	GWAS_all
SET	SCZ	GWAS_all
PKN3	SCZ	GWAS_all
RN7SL560P	SCZ	GWAS_all
ZDHHC12	SCZ	GWAS_all
RP11-545E17.3	SCZ	GWAS_all
ZER1	SCZ	GWAS_all
TBC1D13	SCZ	GWAS_all
ENDOG	SCZ	GWAS_all
C9orf114	SCZ	GWAS_all
CCBL1	SCZ	GWAS_all
LRRC8A	SCZ	GWAS_all
PHYHD1	SCZ	GWAS_all
RP11-101E3.5	SCZ	GWAS_all
DOLK	SCZ	GWAS_all
NUP188	SCZ	GWAS_all
RP11-167N5.5	SCZ	GWAS_all
SH3GLB2	SCZ	GWAS_all
FAM73B	SCZ	GWAS_all
DOLPP1	SCZ	GWAS_all
CRAT	SCZ	GWAS_all
RP11-247A12.1	SCZ	GWAS_all
AL158151.2	SCZ	GWAS_all
PPP2R4	SCZ	GWAS_all
RP11-247A12.7	SCZ	GWAS_all
IER5L	SCZ	GWAS_all
RP11-247A12.8	SCZ	GWAS_all
RP11-247A12.2	SCZ	GWAS_all
AL158151.1	SCZ	GWAS_all
RP11-323H21.3	SCZ	GWAS_all
MED27	SCZ	GWAS_all
RP11-32B11.2	SCZ	GWAS_all
NTNG2	SCZ	GWAS_all
RP11-184A2.3	SCZ	GWAS_all
RP11-184A2.2	SCZ	GWAS_all
KLF6	SCZ	GWAS_all
RP11-464C19.2	SCZ	GWAS_all
CACNB2	SCZ	GWAS_all
RP11-109I13.2	SCZ	GWAS_all
RP11-499P20.2	SCZ	GWAS_all
RP11-383B4.4	SCZ	GWAS_all
NSUN6	SCZ	GWAS_all
RP11-139J15.7	SCZ	GWAS_all
ARL5B-AS1	SCZ	GWAS_all
ARL5B	SCZ	GWAS_all
NEBL	SCZ	GWAS_all
EIF4BP2	SCZ	GWAS_all
NPM1P30	SCZ	GWAS_all
C10orf113	SCZ	GWAS_all
NEBL-AS1	SCZ	GWAS_all
RP11-565H13.3	SCZ	GWAS_all
ZNF365	SCZ	GWAS_all
AC067751.1	SCZ	GWAS_all
ALDH7A1P4	SCZ	GWAS_all
RPP30	SCZ	GWAS_all
ANKRD1	SCZ	GWAS_all
RNU6-740P	SCZ	GWAS_all
RP11-236B18.2	SCZ	GWAS_all
RP11-236B18.5	SCZ	GWAS_all
LINC00502	SCZ	GWAS_all
DDX18P6	SCZ	GWAS_all
GBF1	SCZ	GWAS_all
NFKB2	SCZ	GWAS_all
PSD	SCZ	GWAS_all
FBXL15	SCZ	GWAS_all
CUEDC2	SCZ	GWAS_all
MIR146B	SCZ	GWAS_all
RP11-18I14.10	SCZ	GWAS_all
C10orf95	SCZ	GWAS_all
TMEM180	SCZ	GWAS_all
ACTR1A	SCZ	GWAS_all
RP11-18I14.11	SCZ	GWAS_all
SUFU	SCZ	GWAS_all
RN7SL21P	SCZ	GWAS_all
RP11-170J3.2	SCZ	GWAS_all
RNU6-43P	SCZ	GWAS_all
RP11-47A8.5	SCZ	GWAS_all
TRIM8	SCZ	GWAS_all
ARL3	SCZ	GWAS_all
SFXN2	SCZ	GWAS_all
WBP1L	SCZ	GWAS_all
RNU6-1231P	SCZ	GWAS_all
CYP17A1	SCZ	GWAS_all
CYP17A1-AS1	SCZ	GWAS_all
PFN1P11	SCZ	GWAS_all
PTGES3P4	SCZ	GWAS_all
C10orf32	SCZ	GWAS_all
C10orf32-ASMT	SCZ	GWAS_all
RNU6-372P	SCZ	GWAS_all
AS3MT	SCZ	GWAS_all
RP11-753C18.8	SCZ	GWAS_all
RP11-724N1.1	SCZ	GWAS_all
CNNM2	SCZ	GWAS_all
NT5C2	SCZ	GWAS_all
RP11-332O19.2	SCZ	GWAS_all
MARCKSL1P1	SCZ	GWAS_all
ST13P13	SCZ	GWAS_all
RPEL1	SCZ	GWAS_all
INA	SCZ	GWAS_all
PCGF6	SCZ	GWAS_all
RNU11-3P	SCZ	GWAS_all
TAF5	SCZ	GWAS_all
USMG5	SCZ	GWAS_all
MIR1307	SCZ	GWAS_all
PDCD11	SCZ	GWAS_all
CALHM2	SCZ	GWAS_all
RP11-225H22.7	SCZ	GWAS_all
RP11-225H22.4	SCZ	GWAS_all
CALHM1	SCZ	GWAS_all
CALHM3	SCZ	GWAS_all
RP11-225H22.5	SCZ	GWAS_all
NEURL1	SCZ	GWAS_all
RP11-127O4.2	SCZ	GWAS_all
SORCS3	SCZ	GWAS_all
SORCS3-AS1	SCZ	GWAS_all
RP11-2F20.1	SCZ	GWAS_all
LUZP2	SCZ	GWAS_all
LGR4	SCZ	GWAS_all
RP11-159H22.2	SCZ	GWAS_all
RP11-159H22.1	SCZ	GWAS_all
LIN7C	SCZ	GWAS_all
BDNF-AS	SCZ	GWAS_all
RNA5SP339	SCZ	GWAS_all
RP11-587D21.1	SCZ	GWAS_all
LINC00678	SCZ	GWAS_all
BDNF	SCZ	GWAS_all
RP11-587D21.4	SCZ	GWAS_all
RP11-406D1.2	SCZ	GWAS_all
KIF18A	SCZ	GWAS_all
MIR610	SCZ	GWAS_all
METTL15	SCZ	GWAS_all
RP11-797J4.1	SCZ	GWAS_all
RN7SKP158	SCZ	GWAS_all
AC104978.1	SCZ	GWAS_all
RP11-22P4.1	SCZ	GWAS_all
RP11-22P4.2	SCZ	GWAS_all
RP11-960D24.1	SCZ	GWAS_all
RP11-115J23.1	SCZ	GWAS_all
RP4-562D20.2	SCZ	GWAS_all
FSHB	SCZ	GWAS_all
ARL14EP	SCZ	GWAS_all
RP4-710M3.1	SCZ	GWAS_all
MPPED2	SCZ	GWAS_all
RP4-710M3.2	SCZ	GWAS_all
PHF21A	SCZ	GWAS_all
AC024475.1	SCZ	GWAS_all
RP11-702F3.1	SCZ	GWAS_all
RP11-702F3.2	SCZ	GWAS_all
RP11-702F3.3	SCZ	GWAS_all
RP11-702F3.4	SCZ	GWAS_all
CTD-2589M5.5	SCZ	GWAS_all
CTD-2589M5.4	SCZ	GWAS_all
CREB3L1	SCZ	GWAS_all
DGKZ	SCZ	GWAS_all
MIR4688	SCZ	GWAS_all
MDK	SCZ	GWAS_all
CHRM4	SCZ	GWAS_all
AMBRA1	SCZ	GWAS_all
RP11-425L10.1	SCZ	GWAS_all
MIR3160-1	SCZ	GWAS_all
HARBI1	SCZ	GWAS_all
ATG13	SCZ	GWAS_all
ARHGAP1	SCZ	GWAS_all
ZNF408	SCZ	GWAS_all
F2	SCZ	GWAS_all
CKAP5	SCZ	GWAS_all
MIR5582	SCZ	GWAS_all
SNORD67	SCZ	GWAS_all
LRP4-AS1	SCZ	GWAS_all
LRP4	SCZ	GWAS_all
C11orf49	SCZ	GWAS_all
CTD-2384B9.1	SCZ	GWAS_all
RP11-390K5.3	SCZ	GWAS_all
ARFGAP2	SCZ	GWAS_all
RP11-390K5.6	SCZ	GWAS_all
PACSIN3	SCZ	GWAS_all
RP11-390K5.1	SCZ	GWAS_all
RN7SL772P	SCZ	GWAS_all
DDB2	SCZ	GWAS_all
RP11-17G12.2	SCZ	GWAS_all
ACP2	SCZ	GWAS_all
NR1H3	SCZ	GWAS_all
MADD	SCZ	GWAS_all
RP11-17G12.3	SCZ	GWAS_all
MYBPC3	SCZ	GWAS_all
SPI1	SCZ	GWAS_all
RP11-750H9.5	SCZ	GWAS_all
AC090559.2	SCZ	GWAS_all
MIR4487	SCZ	GWAS_all
SLC39A13	SCZ	GWAS_all
PSMC3	SCZ	GWAS_all
RAPSN	SCZ	GWAS_all
RNU6-1302P	SCZ	GWAS_all
CELF1	SCZ	GWAS_all
AC090559.1	SCZ	GWAS_all
RP11-750H9.7	SCZ	GWAS_all
RN7SL652P	SCZ	GWAS_all
NDUFS3	SCZ	GWAS_all
PTPMT1	SCZ	GWAS_all
KBTBD4	SCZ	GWAS_all
RNU5E-10P	SCZ	GWAS_all
FAM180B	SCZ	GWAS_all
C1QTNF4	SCZ	GWAS_all
MTCH2	SCZ	GWAS_all
AGBL2	SCZ	GWAS_all
FNBP4	SCZ	GWAS_all
NUP160	SCZ	GWAS_all
RP11-692M12.5	SCZ	GWAS_all
RNA5SP340	SCZ	GWAS_all
RP11-692M12.4	SCZ	GWAS_all
RP11-793I11.1	SCZ	GWAS_all
PTPRJ	SCZ	GWAS_all
AC103828.1	SCZ	GWAS_all
MIR3161	SCZ	GWAS_all
OR4B1	SCZ	GWAS_all
OR4B2P	SCZ	GWAS_all
OR4X2	SCZ	GWAS_all
OR4X1	SCZ	GWAS_all
OR4S1	SCZ	GWAS_all
OR4C3	SCZ	GWAS_all
OR4C4P	SCZ	GWAS_all
OR4C5	SCZ	GWAS_all
OR4C2P	SCZ	GWAS_all
OR4C10P	SCZ	GWAS_all
OR4C9P	SCZ	GWAS_all
SLC43A1	SCZ	GWAS_all
TIMM10	SCZ	GWAS_all
SMTNL1	SCZ	GWAS_all
UBE2L6	SCZ	GWAS_all
RPS4XP13	SCZ	GWAS_all
SERPING1	SCZ	GWAS_all
AP000662.4	SCZ	GWAS_all
MIR130A	SCZ	GWAS_all
YPEL4	SCZ	GWAS_all
CLP1	SCZ	GWAS_all
ZDHHC5	SCZ	GWAS_all
MED19	SCZ	GWAS_all
TMX2	SCZ	GWAS_all
TMX2-CTNND1	SCZ	GWAS_all
AP000662.9	SCZ	GWAS_all
C11orf31	SCZ	GWAS_all
RP11-691N7.6	SCZ	GWAS_all
BTBD18	SCZ	GWAS_all
CTNND1	SCZ	GWAS_all
OR5BA1P	SCZ	GWAS_all
RP11-734C14.2	SCZ	GWAS_all
OR5AZ1P	SCZ	GWAS_all
OR5BD1P	SCZ	GWAS_all
CYCSP26	SCZ	GWAS_all
OR9Q1	SCZ	GWAS_all
RNU6-899P	SCZ	GWAS_all
OR6Q1	SCZ	GWAS_all
VN2R9P	SCZ	GWAS_all
RP11-659P15.1	SCZ	GWAS_all
RP11-659P15.2	SCZ	GWAS_all
OR9L1P	SCZ	GWAS_all
OR9I3P	SCZ	GWAS_all
OR9I1	SCZ	GWAS_all
SCYL1	SCZ	GWAS_all
LTBP3	SCZ	GWAS_all
SSSCA1-AS1	SCZ	GWAS_all
SSSCA1	SCZ	GWAS_all
FAM89B	SCZ	GWAS_all
EHBP1L1	SCZ	GWAS_all
AP001362.1	SCZ	GWAS_all
KCNK7	SCZ	GWAS_all
MAP3K11	SCZ	GWAS_all
PCNXL3	SCZ	GWAS_all
MIR4690	SCZ	GWAS_all
SIPA1	SCZ	GWAS_all
MIR4489	SCZ	GWAS_all
RELA	SCZ	GWAS_all
RN7SL309P	SCZ	GWAS_all
KAT5	SCZ	GWAS_all
RNASEH2C	SCZ	GWAS_all
KRT8P26	SCZ	GWAS_all
RP11-770G2.2	SCZ	GWAS_all
AP5B1	SCZ	GWAS_all
AP001266.1	SCZ	GWAS_all
OVOL1	SCZ	GWAS_all
OVOL1-AS1	SCZ	GWAS_all
RP11-770G2.5	SCZ	GWAS_all
CFL1	SCZ	GWAS_all
SNX32	SCZ	GWAS_all
MUS81	SCZ	GWAS_all
EFEMP2	SCZ	GWAS_all
CTSW	SCZ	GWAS_all
FIBP	SCZ	GWAS_all
CCDC85B	SCZ	GWAS_all
FOSL1	SCZ	GWAS_all
C11orf68	SCZ	GWAS_all
DRAP1	SCZ	GWAS_all
TTC12	SCZ	GWAS_all
RP11-159N11.4	SCZ	GWAS_all
ANKK1	SCZ	GWAS_all
RP11-159N11.3	SCZ	GWAS_all
DRD2	SCZ	GWAS_all
MIR4301	SCZ	GWAS_all
AP000783.1	SCZ	GWAS_all
LINC01059	SCZ	GWAS_all
GRAMD1B	SCZ	GWAS_all
SIAE	SCZ	GWAS_all
SPA17	SCZ	GWAS_all
NRGN	SCZ	GWAS_all
RP11-677M14.2	SCZ	GWAS_all
VSIG2	SCZ	GWAS_all
ESAM	SCZ	GWAS_all
RP11-677M14.3	SCZ	GWAS_all
MSANTD2	SCZ	GWAS_all
RP11-677M14.6	SCZ	GWAS_all
RP11-677M14.7	SCZ	GWAS_all
RP11-677M14.5	SCZ	GWAS_all
AP000866.1	SCZ	GWAS_all
RP11-890B15.2	SCZ	GWAS_all
RP11-890B15.3	SCZ	GWAS_all
SNX19	SCZ	GWAS_all
RN7SL167P	SCZ	GWAS_all
OPCML	SCZ	GWAS_all
RP11-448P19.1	SCZ	GWAS_all
SPATA19	SCZ	GWAS_all
RP11-259P6.3	SCZ	GWAS_all
MIR4697	SCZ	GWAS_all
IGSF9B	SCZ	GWAS_all
AP000911.1	SCZ	GWAS_all
RP11-713P17.5	SCZ	GWAS_all
RP11-713P17.3	SCZ	GWAS_all
RP11-713P17.4	SCZ	GWAS_all
JAM3	SCZ	GWAS_all
GLB1L2	SCZ	GWAS_all
B3GAT1	SCZ	GWAS_all
RP11-627G23.1	SCZ	GWAS_all
AP004550.1	SCZ	GWAS_all
RP11-469N6.3	SCZ	GWAS_all
RP11-469N6.2	SCZ	GWAS_all
RP11-469N6.1	SCZ	GWAS_all
CACNA1C	SCZ	GWAS_all
CACNA1C-AS4	SCZ	GWAS_all
CACNA1C-IT3	SCZ	GWAS_all
TMTC1	SCZ	GWAS_all
CPNE8	SCZ	GWAS_all
RP11-396F22.1	SCZ	GWAS_all
AC067735.1	SCZ	GWAS_all
RP11-554L12.3	SCZ	GWAS_all
RP11-554L12.2	SCZ	GWAS_all
RP11-554L12.1	SCZ	GWAS_all
RP11-421H10.2	SCZ	GWAS_all
KIF21A	SCZ	GWAS_all
AC121334.1	SCZ	GWAS_all
RP11-242C24.2	SCZ	GWAS_all
RP11-242C24.3	SCZ	GWAS_all
ABCD2	SCZ	GWAS_all
C12orf40	SCZ	GWAS_all
RACGAP1	SCZ	GWAS_all
ASIC1	SCZ	GWAS_all
SMARCD1	SCZ	GWAS_all
GPD1	SCZ	GWAS_all
COX14	SCZ	GWAS_all
RP4-605O3.4	SCZ	GWAS_all
CERS5	SCZ	GWAS_all
LIMA1	SCZ	GWAS_all
RP3-405J10.3	SCZ	GWAS_all
RP3-405J10.2	SCZ	GWAS_all
RP3-405J10.4	SCZ	GWAS_all
MIR1293	SCZ	GWAS_all
RNU6-1093P	SCZ	GWAS_all
AC008147.2	SCZ	GWAS_all
AC008147.1	SCZ	GWAS_all
AC140061.11	SCZ	GWAS_all
AC140061.10	SCZ	GWAS_all
AC140061.12	SCZ	GWAS_all
AC140061.9	SCZ	GWAS_all
AC140061.8	SCZ	GWAS_all
AC140061.7	SCZ	GWAS_all
AC140061.1	SCZ	GWAS_all
AC140061.6	SCZ	GWAS_all
AC140061.5	SCZ	GWAS_all
AC140061.4	SCZ	GWAS_all
AC140061.3	SCZ	GWAS_all
AC140061.2	SCZ	GWAS_all
FAM186A	SCZ	GWAS_all
RP11-112N23.1	SCZ	GWAS_all
LARP4	SCZ	GWAS_all
DIP2B	SCZ	GWAS_all
RNU6-769P	SCZ	GWAS_all
RNU6-238P	SCZ	GWAS_all
RP11-60E8.2	SCZ	GWAS_all
ATF1	SCZ	GWAS_all
RP11-60E8.4	SCZ	GWAS_all
RN7SL519P	SCZ	GWAS_all
TMPRSS12	SCZ	GWAS_all
RP11-60E8.3	SCZ	GWAS_all
EIF4B	SCZ	GWAS_all
RP11-983P16.4	SCZ	GWAS_all
TENC1	SCZ	GWAS_all
SPRYD3	SCZ	GWAS_all
IGFBP6	SCZ	GWAS_all
SOAT2	SCZ	GWAS_all
VTI1BP3	SCZ	GWAS_all
RNU6-333P	SCZ	GWAS_all
HIGD1AP1	SCZ	GWAS_all
RP11-1136G11.6	SCZ	GWAS_all
CSAD	SCZ	GWAS_all
RP11-1136G11.8	SCZ	GWAS_all
ZNF740	SCZ	GWAS_all
ITGB7	SCZ	GWAS_all
RARG	SCZ	GWAS_all
MFSD5	SCZ	GWAS_all
ESPL1	SCZ	GWAS_all
PFDN5	SCZ	GWAS_all
RP11-680A11.5	SCZ	GWAS_all
C12orf10	SCZ	GWAS_all
AAAS	SCZ	GWAS_all
SP7	SCZ	GWAS_all
SP1	SCZ	GWAS_all
AMHR2	SCZ	GWAS_all
PRR13	SCZ	GWAS_all
RP11-793H13.8	SCZ	GWAS_all
PCBP2	SCZ	GWAS_all
MAP3K12	SCZ	GWAS_all
RP11-793H13.11	SCZ	GWAS_all
TARBP2	SCZ	GWAS_all
RP11-793H13.10	SCZ	GWAS_all
NPFF	SCZ	GWAS_all
ATF7	SCZ	GWAS_all
RP11-793H13.3	SCZ	GWAS_all
ATP5G2	SCZ	GWAS_all
RP11-972K6.1	SCZ	GWAS_all
CALCOCO1	SCZ	GWAS_all
RP11-74M13.4	SCZ	GWAS_all
RP11-74M13.3	SCZ	GWAS_all
SDR9C7	SCZ	GWAS_all
RDH16	SCZ	GWAS_all
GPR182	SCZ	GWAS_all
RP11-474N8.5	SCZ	GWAS_all
HBCBP	SCZ	GWAS_all
ZBTB39	SCZ	GWAS_all
TAC3	SCZ	GWAS_all
MYO1A	SCZ	GWAS_all
TMEM194A	SCZ	GWAS_all
NAB2	SCZ	GWAS_all
STAT6	SCZ	GWAS_all
AC023237.1	SCZ	GWAS_all
LRP1	SCZ	GWAS_all
RP11-545N8.3	SCZ	GWAS_all
MIR1228	SCZ	GWAS_all
NXPH4	SCZ	GWAS_all
SHMT2	SCZ	GWAS_all
NDUFA4L2	SCZ	GWAS_all
STAC3	SCZ	GWAS_all
RP11-123K3.4	SCZ	GWAS_all
R3HDM2	SCZ	GWAS_all
RNU6-879P	SCZ	GWAS_all
AC126614.1	SCZ	GWAS_all
RP11-756H6.1	SCZ	GWAS_all
INHBC	SCZ	GWAS_all
INHBE	SCZ	GWAS_all
GLI1	SCZ	GWAS_all
ARHGAP9	SCZ	GWAS_all
MARS	SCZ	GWAS_all
RAB21	SCZ	GWAS_all
RP11-2H8.2	SCZ	GWAS_all
RP11-2H8.3	SCZ	GWAS_all
TBC1D15	SCZ	GWAS_all
MRS2P2	SCZ	GWAS_all
TPH2	SCZ	GWAS_all
RP11-1109F11.3	SCZ	GWAS_all
RP11-1109F11.5	SCZ	GWAS_all
POC1B	SCZ	GWAS_all
CENPCP1	SCZ	GWAS_all
GALNT4	SCZ	GWAS_all
POC1B-GALNT4	SCZ	GWAS_all
RP11-734K2.4	SCZ	GWAS_all
RP11-981P6.1	SCZ	GWAS_all
ATP2B1	SCZ	GWAS_all
AC068641.1	SCZ	GWAS_all
RP11-587P21.1	SCZ	GWAS_all
RP11-587P21.2	SCZ	GWAS_all
RP11-587P21.3	SCZ	GWAS_all
C12orf79	SCZ	GWAS_all
KRT19P2	SCZ	GWAS_all
MIR492	SCZ	GWAS_all
NDUFA12	SCZ	GWAS_all
ANKS1B	SCZ	GWAS_all
RP11-473C19.1	SCZ	GWAS_all
RNA5SP366	SCZ	GWAS_all
RP11-406H4.1	SCZ	GWAS_all
RP11-328J6.1	SCZ	GWAS_all
RNU7-184P	SCZ	GWAS_all
RP11-552I14.1	SCZ	GWAS_all
C12orf42	SCZ	GWAS_all
AC068643.1	SCZ	GWAS_all
RP11-642P15.1	SCZ	GWAS_all
HSP90B1	SCZ	GWAS_all
MIR3652	SCZ	GWAS_all
C12orf73	SCZ	GWAS_all
TDG	SCZ	GWAS_all
AC078819.1	SCZ	GWAS_all
GLT8D2	SCZ	GWAS_all
RP11-490H24.5	SCZ	GWAS_all
HCFC2	SCZ	GWAS_all
NFYB	SCZ	GWAS_all
RNA5SP370	SCZ	GWAS_all
RP11-818F20.4	SCZ	GWAS_all
TXNRD1	SCZ	GWAS_all
RP11-818F20.5	SCZ	GWAS_all
RPL18AP3	SCZ	GWAS_all
EID3	SCZ	GWAS_all
WSCD2	SCZ	GWAS_all
RP11-1K3.1	SCZ	GWAS_all
CMKLR1	SCZ	GWAS_all
RN7SKP250	SCZ	GWAS_all
FAM222A	SCZ	GWAS_all
FAM222A-AS1	SCZ	GWAS_all
TRPV4	SCZ	GWAS_all
MIR4497	SCZ	GWAS_all
GLTP	SCZ	GWAS_all
RP1-7G5.5	SCZ	GWAS_all
RN7SL441P	SCZ	GWAS_all
RP1-7G5.6	SCZ	GWAS_all
TCHP	SCZ	GWAS_all
GIT2	SCZ	GWAS_all
ANKRD13A	SCZ	GWAS_all
C12orf76	SCZ	GWAS_all
IFT81	SCZ	GWAS_all
ATP2A2	SCZ	GWAS_all
RN7SL769P	SCZ	GWAS_all
ANAPC7	SCZ	GWAS_all
RP11-478C19.2	SCZ	GWAS_all
HMGA1P3	SCZ	GWAS_all
ARPC3	SCZ	GWAS_all
GPN3	SCZ	GWAS_all
RPL31P49	SCZ	GWAS_all
FAM216A	SCZ	GWAS_all
VPS29	SCZ	GWAS_all
SNORD50	SCZ	GWAS_all
RAD9B	SCZ	GWAS_all
PPTC7	SCZ	GWAS_all
TCTN1	SCZ	GWAS_all
RN7SL387P	SCZ	GWAS_all
HVCN1	SCZ	GWAS_all
AC144522.1	SCZ	GWAS_all
PPP1CC	SCZ	GWAS_all
RP1-74B13.2	SCZ	GWAS_all
RPL29P25	SCZ	GWAS_all
CCDC63	SCZ	GWAS_all
MYL2	SCZ	GWAS_all
RP1-46F2.2	SCZ	GWAS_all
RP1-46F2.3	SCZ	GWAS_all
CUX2	SCZ	GWAS_all
AC002978.1	SCZ	GWAS_all
RP11-728G15.1	SCZ	GWAS_all
CABP1	SCZ	GWAS_all
MLEC	SCZ	GWAS_all
RP11-173P15.3	SCZ	GWAS_all
UNC119B	SCZ	GWAS_all
RP11-173P15.5	SCZ	GWAS_all
MIR4700	SCZ	GWAS_all
ACADS	SCZ	GWAS_all
RP11-173P15.7	SCZ	GWAS_all
SPPL3	SCZ	GWAS_all
ARF1P2	SCZ	GWAS_all
CLIC1P1	SCZ	GWAS_all
RPL12P33	SCZ	GWAS_all
HNF1A-AS1	SCZ	GWAS_all
AC079602.1	SCZ	GWAS_all
HNF1A	SCZ	GWAS_all
RP11-216P16.2	SCZ	GWAS_all
C12orf43	SCZ	GWAS_all
OASL	SCZ	GWAS_all
RP11-216P16.4	SCZ	GWAS_all
P2RX7	SCZ	GWAS_all
Z98941.1	SCZ	GWAS_all
RP11-340F14.5	SCZ	GWAS_all
P2RX4	SCZ	GWAS_all
CAMKK2	SCZ	GWAS_all
WDR66	SCZ	GWAS_all
RP11-87C12.5	SCZ	GWAS_all
BCL7A	SCZ	GWAS_all
AC156455.1	SCZ	GWAS_all
MLXIP	SCZ	GWAS_all
LRRC43	SCZ	GWAS_all
IL31	SCZ	GWAS_all
B3GNT4	SCZ	GWAS_all
DIABLO	SCZ	GWAS_all
RP11-512M8.5	SCZ	GWAS_all
VPS33A	SCZ	GWAS_all
CLIP1	SCZ	GWAS_all
RP11-512M8.3	SCZ	GWAS_all
HCAR1	SCZ	GWAS_all
RP11-324E6.6	SCZ	GWAS_all
HCAR2	SCZ	GWAS_all
HCAR3	SCZ	GWAS_all
RP11-324E6.9	SCZ	GWAS_all
RP11-324E6.4	SCZ	GWAS_all
DENR	SCZ	GWAS_all
CCDC62	SCZ	GWAS_all
HIP1R	SCZ	GWAS_all
RP11-463O12.3	SCZ	GWAS_all
VPS37B	SCZ	GWAS_all
ABCB9	SCZ	GWAS_all
OGFOD2	SCZ	GWAS_all
RP11-197N18.2	SCZ	GWAS_all
ARL6IP4	SCZ	GWAS_all
PITPNM2	SCZ	GWAS_all
MIR4304	SCZ	GWAS_all
RN7SL133P	SCZ	GWAS_all
RP11-197N18.7	SCZ	GWAS_all
MPHOSPH9	SCZ	GWAS_all
C12orf65	SCZ	GWAS_all
RP11-282O18.3	SCZ	GWAS_all
CDK2AP1	SCZ	GWAS_all
RP11-282O18.7	SCZ	GWAS_all
RNA5SP375	SCZ	GWAS_all
RP11-282O18.6	SCZ	GWAS_all
SBNO1	SCZ	GWAS_all
hsa-mir-8072	SCZ	GWAS_all
SETD8	SCZ	GWAS_all
RILPL2	SCZ	GWAS_all
RP11-972P1.8	SCZ	GWAS_all
SNRNP35	SCZ	GWAS_all
RILPL1	SCZ	GWAS_all
DNAH10	SCZ	GWAS_all
CCDC92	SCZ	GWAS_all
RP11-380L11.4	SCZ	GWAS_all
DNAH10OS	SCZ	GWAS_all
RP11-380L11.3	SCZ	GWAS_all
RP11-214K3.23	SCZ	GWAS_all
RP11-214K3.22	SCZ	GWAS_all
RP11-214K3.21	SCZ	GWAS_all
RP11-214K3.20	SCZ	GWAS_all
RP11-214K3.19	SCZ	GWAS_all
RP11-214K3.18	SCZ	GWAS_all
ZNF664	SCZ	GWAS_all
FAM101A	SCZ	GWAS_all
RP11-214K3.5	SCZ	GWAS_all
TRPC4	SCZ	GWAS_all
ENOX1	SCZ	GWAS_all
ENOX1-AS2	SCZ	GWAS_all
ENOX1-AS1	SCZ	GWAS_all
RP11-168P13.1	SCZ	GWAS_all
CCDC122	SCZ	GWAS_all
LACC1	SCZ	GWAS_all
LINC00284	SCZ	GWAS_all
DGKZP1	SCZ	GWAS_all
LINC00558	SCZ	GWAS_all
HNF4GP1	SCZ	GWAS_all
SPATA2P1	SCZ	GWAS_all
RN7SKP6	SCZ	GWAS_all
PCDH17	SCZ	GWAS_all
RNA5SP30	SCZ	GWAS_all
LINC00374	SCZ	GWAS_all
RNY4P29	SCZ	GWAS_all
CTAGE16P	SCZ	GWAS_all
DNAJA1P1	SCZ	GWAS_all
RBM26	SCZ	GWAS_all
RNA5SP33	SCZ	GWAS_all
RBM26-AS1	SCZ	GWAS_all
NDFIP2-AS1	SCZ	GWAS_all
NDFIP2	SCZ	GWAS_all
LINC01068	SCZ	GWAS_all
C14orf23	SCZ	GWAS_all
RP11-966I7.3	SCZ	GWAS_all
CTD-2384A14.1	SCZ	GWAS_all
RP11-30H9.1	SCZ	GWAS_all
RP11-148E17.1	SCZ	GWAS_all
CTD-2384A14.2	SCZ	GWAS_all
RNU6-864P	SCZ	GWAS_all
PRKD1	SCZ	GWAS_all
CTD-2503I6.1	SCZ	GWAS_all
AL356756.1	SCZ	GWAS_all
RNU6-1234P	SCZ	GWAS_all
AKAP6	SCZ	GWAS_all
CTD-2315A10.2	SCZ	GWAS_all
CTD-2315A10.1	SCZ	GWAS_all
DAAM1	SCZ	GWAS_all
AL159140.1	SCZ	GWAS_all
GPR135	SCZ	GWAS_all
L3HYPDH	SCZ	GWAS_all
RP11-701B16.2	SCZ	GWAS_all
JKAMP	SCZ	GWAS_all
CCDC175	SCZ	GWAS_all
RTN1	SCZ	GWAS_all
MIR5586	SCZ	GWAS_all
RP6-114E22.1	SCZ	GWAS_all
RGS6	SCZ	GWAS_all
AC005477.1	SCZ	GWAS_all
CTD-2320B12.3	SCZ	GWAS_all
CTD-2320B12.1	SCZ	GWAS_all
CTD-2320B12.2	SCZ	GWAS_all
AL162151.4	SCZ	GWAS_all
BCL11B	SCZ	GWAS_all
AL109767.1	SCZ	GWAS_all
CTD-2200A16.1	SCZ	GWAS_all
RP11-736N17.9	SCZ	GWAS_all
RPL21P13	SCZ	GWAS_all
RAP2CP1	SCZ	GWAS_all
RP11-45P15.2	SCZ	GWAS_all
RP11-45P15.4	SCZ	GWAS_all
EIF5	SCZ	GWAS_all
SNORA28	SCZ	GWAS_all
HMGB3P26	SCZ	GWAS_all
RP11-600F24.1	SCZ	GWAS_all
MARK3	SCZ	GWAS_all
RP11-600F24.2	SCZ	GWAS_all
CKB	SCZ	GWAS_all
RP11-600F24.7	SCZ	GWAS_all
TRMT61A	SCZ	GWAS_all
RNU7-160P	SCZ	GWAS_all
RP11-894P9.2	SCZ	GWAS_all
BAG5	SCZ	GWAS_all
KLC1	SCZ	GWAS_all
APOPT1	SCZ	GWAS_all
RP11-73M18.2	SCZ	GWAS_all
RNU4-68P	SCZ	GWAS_all
AL139300.1	SCZ	GWAS_all
RP11-894P9.1	SCZ	GWAS_all
RP11-73M18.6	SCZ	GWAS_all
RP11-73M18.10	SCZ	GWAS_all
RP11-73M18.7	SCZ	GWAS_all
RP11-73M18.8	SCZ	GWAS_all
XRCC3	SCZ	GWAS_all
AL049840.1	SCZ	GWAS_all
RP11-73M18.9	SCZ	GWAS_all
ZFYVE21	SCZ	GWAS_all
PPP1R13B	SCZ	GWAS_all
RP11-73M18.11	SCZ	GWAS_all
SNORD51	SCZ	GWAS_all
LINC00637	SCZ	GWAS_all
CTD-2134A5.4	SCZ	GWAS_all
CTD-2134A5.3	SCZ	GWAS_all
C14orf2	SCZ	GWAS_all
TDRD9	SCZ	GWAS_all
RD3L	SCZ	GWAS_all
AL136001.1	SCZ	GWAS_all
RN7SL634P	SCZ	GWAS_all
ASPG	SCZ	GWAS_all
MIR203	SCZ	GWAS_all
GJD2	SCZ	GWAS_all
RP11-814P5.1	SCZ	GWAS_all
ACTC1	SCZ	GWAS_all
BUB1B	SCZ	GWAS_all
RP11-133K1.2	SCZ	GWAS_all
PAK6	SCZ	GWAS_all
RP11-133K1.7	SCZ	GWAS_all
C15orf56	SCZ	GWAS_all
PLCB2	SCZ	GWAS_all
ANKRD63	SCZ	GWAS_all
PLCB2-AS1	SCZ	GWAS_all
RP11-133K1.1	SCZ	GWAS_all
RP11-133K1.6	SCZ	GWAS_all
LINC00984	SCZ	GWAS_all
C15orf52	SCZ	GWAS_all
RNA5SP392	SCZ	GWAS_all
PHGR1	SCZ	GWAS_all
DISP2	SCZ	GWAS_all
EPB42	SCZ	GWAS_all
TGM5	SCZ	GWAS_all
ATP5HP1	SCZ	GWAS_all
TGM7	SCZ	GWAS_all
RP11-402F9.3	SCZ	GWAS_all
LCMT2	SCZ	GWAS_all
ADAL	SCZ	GWAS_all
ZSCAN29	SCZ	GWAS_all
TUBGCP4	SCZ	GWAS_all
RN7SL487P	SCZ	GWAS_all
TP53BP1	SCZ	GWAS_all
MAP1A	SCZ	GWAS_all
PPIP5K1	SCZ	GWAS_all
CKMT1B	SCZ	GWAS_all
STRC	SCZ	GWAS_all
RNU6-554P	SCZ	GWAS_all
CATSPER2	SCZ	GWAS_all
RNU6-610P	SCZ	GWAS_all
PDIA3P2	SCZ	GWAS_all
AC011330.5	SCZ	GWAS_all
CKMT1A	SCZ	GWAS_all
STRCP1	SCZ	GWAS_all
RNU6-353P	SCZ	GWAS_all
CATSPER2P1	SCZ	GWAS_all
RNU6-354P	SCZ	GWAS_all
PDIA3	SCZ	GWAS_all
ELL3	SCZ	GWAS_all
RP11-296A16.1	SCZ	GWAS_all
SERF2	SCZ	GWAS_all
AC018512.1	SCZ	GWAS_all
MIR1282	SCZ	GWAS_all
SERINC4	SCZ	GWAS_all
HYPK	SCZ	GWAS_all
MFAP1	SCZ	GWAS_all
WDR76	SCZ	GWAS_all
FRMD5	SCZ	GWAS_all
PIN4P1	SCZ	GWAS_all
ACTBP7	SCZ	GWAS_all
GAPDHP55	SCZ	GWAS_all
LIPC	SCZ	GWAS_all
RP11-50C13.2	SCZ	GWAS_all
RP11-50C13.1	SCZ	GWAS_all
ADAM10	SCZ	GWAS_all
RP11-123C21.2	SCZ	GWAS_all
RP11-123C21.1	SCZ	GWAS_all
RN7SKP95	SCZ	GWAS_all
RP11-30K9.7	SCZ	GWAS_all
RP11-30K9.6	SCZ	GWAS_all
FAM63B	SCZ	GWAS_all
RP11-30K9.4	SCZ	GWAS_all
RP11-30K9.5	SCZ	GWAS_all
ZNF444P1	SCZ	GWAS_all
RNF111	SCZ	GWAS_all
RP11-30K9.1	SCZ	GWAS_all
SLTM	SCZ	GWAS_all
AC025918.2	SCZ	GWAS_all
RP11-313H3.1	SCZ	GWAS_all
RP11-59H7.1	SCZ	GWAS_all
CCNB2	SCZ	GWAS_all
RP11-59H7.3	SCZ	GWAS_all
MYO1E	SCZ	GWAS_all
C15ORF31	SCZ	GWAS_all
AC092757.1	SCZ	GWAS_all
RP11-507B12.2	SCZ	GWAS_all
RP11-259A24.1	SCZ	GWAS_all
RP11-507B12.1	SCZ	GWAS_all
RP11-5O23.1	SCZ	GWAS_all
IREB2	SCZ	GWAS_all
RP11-650L12.1	SCZ	GWAS_all
HYKK	SCZ	GWAS_all
AC027228.1	SCZ	GWAS_all
PSMA4	SCZ	GWAS_all
CHRNA5	SCZ	GWAS_all
RP11-650L12.2	SCZ	GWAS_all
CHRNA3	SCZ	GWAS_all
CHRNB4	SCZ	GWAS_all
RP11-335K5.2	SCZ	GWAS_all
RP11-160C18.2	SCZ	GWAS_all
RPL18P11	SCZ	GWAS_all
RP11-160C18.4	SCZ	GWAS_all
ADAMTS7	SCZ	GWAS_all
MORF4L1	SCZ	GWAS_all
RP11-597K23.2	SCZ	GWAS_all
EFTUD1	SCZ	GWAS_all
RNU1-77P	SCZ	GWAS_all
FAM154B	SCZ	GWAS_all
ADAMTS7P1	SCZ	GWAS_all
GOLGA6L10	SCZ	GWAS_all
UBE2Q2P2	SCZ	GWAS_all
UBE2Q2P6	SCZ	GWAS_all
RP13-608F4.8	SCZ	GWAS_all
GOLGA6L9	SCZ	GWAS_all
CSPG4P8	SCZ	GWAS_all
RP11-152F13.3	SCZ	GWAS_all
AC135995.1	SCZ	GWAS_all
RN7SL61P	SCZ	GWAS_all
GOLGA6L17P	SCZ	GWAS_all
DNM1P38	SCZ	GWAS_all
RPS17	SCZ	GWAS_all
RP13-608F4.6	SCZ	GWAS_all
ADAMTS7P2	SCZ	GWAS_all
GOLGA6L18	SCZ	GWAS_all
RP11-152F13.7	SCZ	GWAS_all
RN7SL256P	SCZ	GWAS_all
CSPG4P9	SCZ	GWAS_all
AC126339.1	SCZ	GWAS_all
RP13-608F4.5	SCZ	GWAS_all
GOLGA6L19	SCZ	GWAS_all
UBE2Q2P3	SCZ	GWAS_all
RPL9P8	SCZ	GWAS_all
RP11-152F13.8	SCZ	GWAS_all
GOLGA6L20	SCZ	GWAS_all
CSPG4P10	SCZ	GWAS_all
RP13-996F3.3	SCZ	GWAS_all
AC010724.1	SCZ	GWAS_all
RN7SL410P	SCZ	GWAS_all
GOLGA6L21P	SCZ	GWAS_all
DNM1P42	SCZ	GWAS_all
RPS17L	SCZ	GWAS_all
RP11-152F13.10	SCZ	GWAS_all
RP11-379H8.1	SCZ	GWAS_all
CPEB1	SCZ	GWAS_all
RP11-752G15.3	SCZ	GWAS_all
AP3B2	SCZ	GWAS_all
RP11-752G15.4	SCZ	GWAS_all
AC105339.1	SCZ	GWAS_all
RP11-752G15.9	SCZ	GWAS_all
AC105339.2	SCZ	GWAS_all
RP11-752G15.8	SCZ	GWAS_all
RP11-752G15.6	SCZ	GWAS_all
SCARNA15	SCZ	GWAS_all
FSD2	SCZ	GWAS_all
WHAMM	SCZ	GWAS_all
HOMER2	SCZ	GWAS_all
RP11-382A20.5	SCZ	GWAS_all
FAM103A1	SCZ	GWAS_all
C15orf40	SCZ	GWAS_all
RP11-382A20.7	SCZ	GWAS_all
AC022558.1	SCZ	GWAS_all
BTBD1	SCZ	GWAS_all
RP11-90B9.2	SCZ	GWAS_all
RP11-382A20.6	SCZ	GWAS_all
RP11-382A20.1	SCZ	GWAS_all
MIR4515	SCZ	GWAS_all
TM6SF1	SCZ	GWAS_all
RP11-382A20.2	SCZ	GWAS_all
HDGFRP3	SCZ	GWAS_all
RP11-382A20.4	SCZ	GWAS_all
ADAMTSL3	SCZ	GWAS_all
AC027807.1	SCZ	GWAS_all
RP11-342A23.1	SCZ	GWAS_all
EFTUD1P1	SCZ	GWAS_all
RP13-262C2.3	SCZ	GWAS_all
UBE2Q2L	SCZ	GWAS_all
CSPG4P11	SCZ	GWAS_all
GOLGA2P7	SCZ	GWAS_all
AC136698.1	SCZ	GWAS_all
RN7SL331P	SCZ	GWAS_all
GOLGA6L4	SCZ	GWAS_all
UBE2Q2P8	SCZ	GWAS_all
RP11-182J1.14	SCZ	GWAS_all
RN7SL417P	SCZ	GWAS_all
RP11-671M22.4	SCZ	GWAS_all
AC136704.1	SCZ	GWAS_all
DNM1P51	SCZ	GWAS_all
CSPG4P5	SCZ	GWAS_all
UBE2Q2P11	SCZ	GWAS_all
RP11-182J1.13	SCZ	GWAS_all
UBE2Q2P12	SCZ	GWAS_all
RP11-182J1.10	SCZ	GWAS_all
RP11-182J1.11	SCZ	GWAS_all
GOLGA6L5P	SCZ	GWAS_all
RP11-182J1.12	SCZ	GWAS_all
UBE2Q2P1	SCZ	GWAS_all
LINC00933	SCZ	GWAS_all
ZSCAN2	SCZ	GWAS_all
RP11-182J1.5	SCZ	GWAS_all
SCAND2P	SCZ	GWAS_all
RP11-182J1.1	SCZ	GWAS_all
EGLN1P1	SCZ	GWAS_all
WDR73	SCZ	GWAS_all
NMB	SCZ	GWAS_all
SEC11A	SCZ	GWAS_all
RP11-245C17.2	SCZ	GWAS_all
ZNF592	SCZ	GWAS_all
RP11-7M10.2	SCZ	GWAS_all
ALPK3	SCZ	GWAS_all
SNORA25	SCZ	GWAS_all
SLC28A1	SCZ	GWAS_all
RNU6-339P	SCZ	GWAS_all
RNU6-796P	SCZ	GWAS_all
ABHD2	SCZ	GWAS_all
RP11-326A19.5	SCZ	GWAS_all
RLBP1	SCZ	GWAS_all
FANCI	SCZ	GWAS_all
POLG	SCZ	GWAS_all
RP11-217B1.2	SCZ	GWAS_all
LINC00925	SCZ	GWAS_all
MIR9-3	SCZ	GWAS_all
BLM	SCZ	GWAS_all
CTD-3094K11.1	SCZ	GWAS_all
RN7SL363P	SCZ	GWAS_all
FURIN	SCZ	GWAS_all
FES	SCZ	GWAS_all
MAN2A2	SCZ	GWAS_all
AC068831.15	SCZ	GWAS_all
UNC45A	SCZ	GWAS_all
HDDC3	SCZ	GWAS_all
AC068831.3	SCZ	GWAS_all
PAM16	SCZ	GWAS_all
CORO7-PAM16	SCZ	GWAS_all
CORO7	SCZ	GWAS_all
VASN	SCZ	GWAS_all
DNAJA3	SCZ	GWAS_all
NMRAL1	SCZ	GWAS_all
HMOX2	SCZ	GWAS_all
CDIP1	SCZ	GWAS_all
C16orf96	SCZ	GWAS_all
RP11-709D24.5	SCZ	GWAS_all
SUB1P3	SCZ	GWAS_all
UBALD1	SCZ	GWAS_all
MGRN1	SCZ	GWAS_all
RN7SL850P	SCZ	GWAS_all
RP11-709D24.6	SCZ	GWAS_all
NUDT16L1	SCZ	GWAS_all
ANKS3	SCZ	GWAS_all
RP11-127I20.7	SCZ	GWAS_all
C16orf71	SCZ	GWAS_all
RBFOX1	SCZ	GWAS_all
RP11-297M9.2	SCZ	GWAS_all
GRIN2A	SCZ	GWAS_all
U91319.1	SCZ	GWAS_all
U95743.1	SCZ	GWAS_all
ZG16	SCZ	GWAS_all
AC009133.21	SCZ	GWAS_all
KIF22	SCZ	GWAS_all
MAZ	SCZ	GWAS_all
AC009133.15	SCZ	GWAS_all
AC009133.14	SCZ	GWAS_all
AC009133.20	SCZ	GWAS_all
PRRT2	SCZ	GWAS_all
PAGR1	SCZ	GWAS_all
AC009133.12	SCZ	GWAS_all
MVP	SCZ	GWAS_all
CDIPT	SCZ	GWAS_all
CDIPT-AS1	SCZ	GWAS_all
SEZ6L2	SCZ	GWAS_all
ASPHD1	SCZ	GWAS_all
KCTD13	SCZ	GWAS_all
CTD-2574D22.4	SCZ	GWAS_all
CTD-2574D22.2	SCZ	GWAS_all
TMEM219	SCZ	GWAS_all
TAOK2	SCZ	GWAS_all
HIRIP3	SCZ	GWAS_all
INO80E	SCZ	GWAS_all
DOC2A	SCZ	GWAS_all
C16orf92	SCZ	GWAS_all
FAM57B	SCZ	GWAS_all
ALDOA	SCZ	GWAS_all
PPP4C	SCZ	GWAS_all
TBX6	SCZ	GWAS_all
YPEL3	SCZ	GWAS_all
RP11-455F5.3	SCZ	GWAS_all
GDPD3	SCZ	GWAS_all
RP11-455F5.4	SCZ	GWAS_all
MAPK3	SCZ	GWAS_all
CORO1A	SCZ	GWAS_all
RP11-455F5.5	SCZ	GWAS_all
BOLA2B	SCZ	GWAS_all
SLX1A	SCZ	GWAS_all
SLX1A-SULT1A3	SCZ	GWAS_all
SULT1A3	SCZ	GWAS_all
RP11-347C12.3	SCZ	GWAS_all
RP11-347C12.9	SCZ	GWAS_all
RP11-347C12.8	SCZ	GWAS_all
RP11-347C12.2	SCZ	GWAS_all
RP11-347C12.1	SCZ	GWAS_all
CD2BP2	SCZ	GWAS_all
RP11-347C12.10	SCZ	GWAS_all
TBC1D10B	SCZ	GWAS_all
MYLPF	SCZ	GWAS_all
ZNF48	SCZ	GWAS_all
2021-09-01	SCZ	GWAS_all
ZNF771	SCZ	GWAS_all
RP11-481J2.2	SCZ	GWAS_all
NDRG4	SCZ	GWAS_all
RNU6-103P	SCZ	GWAS_all
SETD6	SCZ	GWAS_all
CNOT1	SCZ	GWAS_all
SNORA46	SCZ	GWAS_all
SNORA50	SCZ	GWAS_all
CTA-331F8.1	SCZ	GWAS_all
SLC38A7	SCZ	GWAS_all
GOT2	SCZ	GWAS_all
CMTM4	SCZ	GWAS_all
DYNC1LI2	SCZ	GWAS_all
RP11-63M22.2	SCZ	GWAS_all
RP11-63M22.1	SCZ	GWAS_all
RP11-61A14.4	SCZ	GWAS_all
CCDC79	SCZ	GWAS_all
NAE1	SCZ	GWAS_all
RP11-61A14.1	SCZ	GWAS_all
CA7	SCZ	GWAS_all
PDP2	SCZ	GWAS_all
RP11-61A14.2	SCZ	GWAS_all
RP11-61A14.3	SCZ	GWAS_all
CDH16	SCZ	GWAS_all
RRAD	SCZ	GWAS_all
FAM96B	SCZ	GWAS_all
CES2	SCZ	GWAS_all
RP11-361L15.4	SCZ	GWAS_all
CES3	SCZ	GWAS_all
CES4A	SCZ	GWAS_all
ANKRD11	SCZ	GWAS_all
AC137932.1	SCZ	GWAS_all
AC137932.5	SCZ	GWAS_all
AC137932.6	SCZ	GWAS_all
RP1-168P16.2	SCZ	GWAS_all
RP1-168P16.1	SCZ	GWAS_all
RNU6-430P	SCZ	GWAS_all
RP1-168P16.3	SCZ	GWAS_all
SPG7	SCZ	GWAS_all
RP11-104N10.1	SCZ	GWAS_all
RNU7-117P	SCZ	GWAS_all
RPL13	SCZ	GWAS_all
SNORD68	SCZ	GWAS_all
CPNE7	SCZ	GWAS_all
DPEP1	SCZ	GWAS_all
CHMP1A	SCZ	GWAS_all
SPATA33	SCZ	GWAS_all
CDK10	SCZ	GWAS_all
RP11-368I7.4	SCZ	GWAS_all
SPATA2L	SCZ	GWAS_all
VPS9D1	SCZ	GWAS_all
VPS9D1-AS1	SCZ	GWAS_all
ZNF276	SCZ	GWAS_all
FANCA	SCZ	GWAS_all
SPIRE2	SCZ	GWAS_all
TCF25	SCZ	GWAS_all
RP11-566K11.7	SCZ	GWAS_all
MC1R	SCZ	GWAS_all
AC092143.1	SCZ	GWAS_all
TUBB3	SCZ	GWAS_all
RP11-566K11.4	SCZ	GWAS_all
DEF8	SCZ	GWAS_all
RP11-566K11.5	SCZ	GWAS_all
CENPBD1	SCZ	GWAS_all
AFG3L1P	SCZ	GWAS_all
DBNDD1	SCZ	GWAS_all
GAS8	SCZ	GWAS_all
C16orf3	SCZ	GWAS_all
URAHP	SCZ	GWAS_all
PRDM7	SCZ	GWAS_all
TUBB8P7	SCZ	GWAS_all
FAM157C	SCZ	GWAS_all
RP11-356C4.3	SCZ	GWAS_all
RP11-356C4.5	SCZ	GWAS_all
RNU6-355P	SCZ	GWAS_all
AC137934.1	SCZ	GWAS_all
TUSC5	SCZ	GWAS_all
YWHAE	SCZ	GWAS_all
CRK	SCZ	GWAS_all
RP11-818O24.3	SCZ	GWAS_all
MYO1C	SCZ	GWAS_all
INPP5K	SCZ	GWAS_all
PITPNA-AS1	SCZ	GWAS_all
PITPNA	SCZ	GWAS_all
DPH1	SCZ	GWAS_all
OVCA2	SCZ	GWAS_all
RP11-667K14.4	SCZ	GWAS_all
RP11-667K14.3	SCZ	GWAS_all
MIR132	SCZ	GWAS_all
MIR212	SCZ	GWAS_all
HIC1	SCZ	GWAS_all
SMG6	SCZ	GWAS_all
RP11-667K14.5	SCZ	GWAS_all
RP11-667K14.8	SCZ	GWAS_all
RN7SL624P	SCZ	GWAS_all
AC090617.1	SCZ	GWAS_all
AC130689.5	SCZ	GWAS_all
AL450226.2	SCZ	GWAS_all
SRR	SCZ	GWAS_all
HNRNPA1P16	SCZ	GWAS_all
TSR1	SCZ	GWAS_all
SNORD91B	SCZ	GWAS_all
SNORD91A	SCZ	GWAS_all
SGSM2	SCZ	GWAS_all
RP1-59D14.5	SCZ	GWAS_all
MNT	SCZ	GWAS_all
ARHGAP44	SCZ	GWAS_all
MIR1269B	SCZ	GWAS_all
RN7SL550P	SCZ	GWAS_all
RP11-597M12.1	SCZ	GWAS_all
ELAC2	SCZ	GWAS_all
SLC5A10	SCZ	GWAS_all
FAM83G	SCZ	GWAS_all
RP11-28B23.1	SCZ	GWAS_all
GRAP	SCZ	GWAS_all
SNORD3B-1	SCZ	GWAS_all
SNORD3B-2	SCZ	GWAS_all
RP11-160E2.17	SCZ	GWAS_all
KYNUP2	SCZ	GWAS_all
RP11-160E2.19	SCZ	GWAS_all
AC007952.5	SCZ	GWAS_all
SNORD3D	SCZ	GWAS_all
GRAPL	SCZ	GWAS_all
AC007952.1	SCZ	GWAS_all
CTC-457L16.2	SCZ	GWAS_all
RP11-160E2.21	SCZ	GWAS_all
AC007952.6	SCZ	GWAS_all
RP11-160E2.11	SCZ	GWAS_all
AC007952.4	SCZ	GWAS_all
KYNUP1	SCZ	GWAS_all
SNORD3A	SCZ	GWAS_all
SNORD3C	SCZ	GWAS_all
RP11-160E2.16	SCZ	GWAS_all
KYNUP3	SCZ	GWAS_all
EPN2	SCZ	GWAS_all
AC106017.1	SCZ	GWAS_all
EPN2-AS1	SCZ	GWAS_all
RP11-135L13.4	SCZ	GWAS_all
B9D1	SCZ	GWAS_all
MIR1180	SCZ	GWAS_all
MAPK7	SCZ	GWAS_all
MFAP4	SCZ	GWAS_all
RNF112	SCZ	GWAS_all
CTB-187M2.2	SCZ	GWAS_all
AC004448.2	SCZ	GWAS_all
snoMe28S-Am2634	SCZ	GWAS_all
AC004448.5	SCZ	GWAS_all
RPS2P46	SCZ	GWAS_all
CTB-187M2.1	SCZ	GWAS_all
CTB-187M2.3	SCZ	GWAS_all
SLC47A1	SCZ	GWAS_all
RPL17P43	SCZ	GWAS_all
SNORA59B	SCZ	GWAS_all
SLC47A2	SCZ	GWAS_all
RP11-311F12.1	SCZ	GWAS_all
RP11-311F12.2	SCZ	GWAS_all
ALDH3A1	SCZ	GWAS_all
AC005722.4	SCZ	GWAS_all
ULK2	SCZ	GWAS_all
AC015726.1	SCZ	GWAS_all
RP11-78O7.2	SCZ	GWAS_all
AKAP10	SCZ	GWAS_all
RP11-209D14.4	SCZ	GWAS_all
RP11-209D14.2	SCZ	GWAS_all
SPECC1	SCZ	GWAS_all
AC005730.2	SCZ	GWAS_all
KCTD9P1	SCZ	GWAS_all
RNU6-258P	SCZ	GWAS_all
AC004702.2	SCZ	GWAS_all
RNU6-1057P	SCZ	GWAS_all
CCDC144CP	SCZ	GWAS_all
RN7SL17P	SCZ	GWAS_all
UPF3AP2	SCZ	GWAS_all
USP32P3	SCZ	GWAS_all
SRP68P3	SCZ	GWAS_all
FAM106B	SCZ	GWAS_all
RP11-434D2.2	SCZ	GWAS_all
NOS2P3	SCZ	GWAS_all
LGALS9B	SCZ	GWAS_all
RP11-434D2.6	SCZ	GWAS_all
YWHAEP3	SCZ	GWAS_all
KRT16P5	SCZ	GWAS_all
KRT16P3	SCZ	GWAS_all
RP11-434D2.7	SCZ	GWAS_all
AC025627.9	SCZ	GWAS_all
AC015818.3	SCZ	GWAS_all
AC015818.6	SCZ	GWAS_all
AC008088.4	SCZ	GWAS_all
CTB-39G8.2	SCZ	GWAS_all
ARHGAP27	SCZ	GWAS_all
CTB-39G8.3	SCZ	GWAS_all
AC091132.2	SCZ	GWAS_all
PLEKHM1	SCZ	GWAS_all
AC091132.1	SCZ	GWAS_all
RN7SL730P	SCZ	GWAS_all
LRRC37A4P	SCZ	GWAS_all
RP11-798G7.5	SCZ	GWAS_all
RN7SL739P	SCZ	GWAS_all
RP11-798G7.8	SCZ	GWAS_all
RP11-798G7.6	SCZ	GWAS_all
RP11-798G7.7	SCZ	GWAS_all
RP11-798G7.4	SCZ	GWAS_all
DND1P1	SCZ	GWAS_all
RP11-707O23.5	SCZ	GWAS_all
RPS26P8	SCZ	GWAS_all
CRHR1-IT1	SCZ	GWAS_all
CRHR1	SCZ	GWAS_all
RP11-105N13.4	SCZ	GWAS_all
RP11-293E1.2	SCZ	GWAS_all
RP11-293E1.1	SCZ	GWAS_all
MAPT-AS1	SCZ	GWAS_all
SPPL2C	SCZ	GWAS_all
MAPT	SCZ	GWAS_all
RP11-669E14.4	SCZ	GWAS_all
STH	SCZ	GWAS_all
KANSL1	SCZ	GWAS_all
RP11-669E14.6	SCZ	GWAS_all
RNU7-101P	SCZ	GWAS_all
KANSL1-AS1	SCZ	GWAS_all
RP11-259G18.2	SCZ	GWAS_all
RP11-259G18.3	SCZ	GWAS_all
RP11-259G18.1	SCZ	GWAS_all
ARL17B	SCZ	GWAS_all
LRRC37A	SCZ	GWAS_all
RN7SL656P	SCZ	GWAS_all
NSFP1	SCZ	GWAS_all
RP11-995C19.2	SCZ	GWAS_all
LRRC37A2	SCZ	GWAS_all
ARL17A	SCZ	GWAS_all
RN7SL199P	SCZ	GWAS_all
FAM215B	SCZ	GWAS_all
NSF	SCZ	GWAS_all
RPS7P11	SCZ	GWAS_all
WNT3	SCZ	GWAS_all
WNT9B	SCZ	GWAS_all
MSI2	SCZ	GWAS_all
RP11-118E18.4	SCZ	GWAS_all
RN7SL449P	SCZ	GWAS_all
RNU7-134P	SCZ	GWAS_all
CCDC182	SCZ	GWAS_all
TANC2	SCZ	GWAS_all
RP11-269G24.3	SCZ	GWAS_all
RP11-269G24.4	SCZ	GWAS_all
CYB561	SCZ	GWAS_all
RP11-269G24.6	SCZ	GWAS_all
CTD-2501B8.5	SCZ	GWAS_all
ACE	SCZ	GWAS_all
ACE3P	SCZ	GWAS_all
KCNH6	SCZ	GWAS_all
DCAF7	SCZ	GWAS_all
RP11-172F10.1	SCZ	GWAS_all
AP005138.1	SCZ	GWAS_all
PPIAP14	SCZ	GWAS_all
RP11-92G19.2	SCZ	GWAS_all
DCC	SCZ	GWAS_all
hsa-mir-4528	SCZ	GWAS_all
RP11-671P2.1	SCZ	GWAS_all
RP11-202D1.3	SCZ	GWAS_all
RP11-61D1.2	SCZ	GWAS_all
RP11-289E15.1	SCZ	GWAS_all
DYNAP	SCZ	GWAS_all
RAB27B	SCZ	GWAS_all
RPSAP57	SCZ	GWAS_all
RP11-99A1.2	SCZ	GWAS_all
RP11-839G9.1	SCZ	GWAS_all
CCDC68	SCZ	GWAS_all
MAP1LC3P	SCZ	GWAS_all
AC098848.1	SCZ	GWAS_all
CTD-2171N6.1	SCZ	GWAS_all
RNA5SP459	SCZ	GWAS_all
TCF4	SCZ	GWAS_all
RP11-619L19.1	SCZ	GWAS_all
MIR4529	SCZ	GWAS_all
RP11-619L19.2	SCZ	GWAS_all
RPL21P126	SCZ	GWAS_all
RP11-397A16.1	SCZ	GWAS_all
RP11-397A16.2	SCZ	GWAS_all
RP11-397A16.3	SCZ	GWAS_all
RP11-214L13.1	SCZ	GWAS_all
CTD-2008L17.1	SCZ	GWAS_all
CTD-2008L17.2	SCZ	GWAS_all
RP11-456O19.2	SCZ	GWAS_all
RP11-456O19.5	SCZ	GWAS_all
SNORA73	SCZ	GWAS_all
RP11-456O19.4	SCZ	GWAS_all
RP11-456O19.3	SCZ	GWAS_all
RP11-567M16.1	SCZ	GWAS_all
RP11-567M16.2	SCZ	GWAS_all
RP11-567M16.3	SCZ	GWAS_all
CTDP1	SCZ	GWAS_all
RP11-567M16.5	SCZ	GWAS_all
RP11-154H12.2	SCZ	GWAS_all
RP11-154H12.3	SCZ	GWAS_all
KCNG2	SCZ	GWAS_all
PQLC1	SCZ	GWAS_all
HSBP1L1	SCZ	GWAS_all
TXNL4A	SCZ	GWAS_all
RP11-795F19.5	SCZ	GWAS_all
RBFA	SCZ	GWAS_all
RBFADN	SCZ	GWAS_all
SLC25A6P4	SCZ	GWAS_all
ADNP2	SCZ	GWAS_all
AC139100.2	SCZ	GWAS_all
PARD6G	SCZ	GWAS_all
AC139100.3	SCZ	GWAS_all
MOB3A	SCZ	GWAS_all
IZUMO4	SCZ	GWAS_all
AP3D1	SCZ	GWAS_all
DOT1L	SCZ	GWAS_all
AC004490.1	SCZ	GWAS_all
PLEKHJ1	SCZ	GWAS_all
MIR1227	SCZ	GWAS_all
SF3A2	SCZ	GWAS_all
AMH	SCZ	GWAS_all
MIR4321	SCZ	GWAS_all
JSRP1	SCZ	GWAS_all
OAZ1	SCZ	GWAS_all
C19orf35	SCZ	GWAS_all
LINGO3	SCZ	GWAS_all
KANK2	SCZ	GWAS_all
DOCK6	SCZ	GWAS_all
CTC-510F12.2	SCZ	GWAS_all
RN7SL298P	SCZ	GWAS_all
C19orf80	SCZ	GWAS_all
TSPAN16	SCZ	GWAS_all
CTC-510F12.4	SCZ	GWAS_all
RAB3D	SCZ	GWAS_all
CTC-510F12.6	SCZ	GWAS_all
TMEM205	SCZ	GWAS_all
CCDC159	SCZ	GWAS_all
DKFZP761J1410	SCZ	GWAS_all
CTD-2342J14.6	SCZ	GWAS_all
ECSIT	SCZ	GWAS_all
CTC-398G3.1	SCZ	GWAS_all
CTC-398G3.2	SCZ	GWAS_all
CNN1	SCZ	GWAS_all
ELOF1	SCZ	GWAS_all
ZNF627	SCZ	GWAS_all
ACP5	SCZ	GWAS_all
AC020947.2	SCZ	GWAS_all
ZNF833P	SCZ	GWAS_all
CTD-2006C1.6	SCZ	GWAS_all
HNRNPA1P10	SCZ	GWAS_all
CTC-499B15.4	SCZ	GWAS_all
ZNF823	SCZ	GWAS_all
CTC-499B15.6	SCZ	GWAS_all
CTC-499B15.1	SCZ	GWAS_all
ZNF441	SCZ	GWAS_all
CTC-499B15.7	SCZ	GWAS_all
ZNF491	SCZ	GWAS_all
ZNF440	SCZ	GWAS_all
CTC-499B15.8	SCZ	GWAS_all
ZNF439	SCZ	GWAS_all
MEF2BNB-MEF2B	SCZ	GWAS_all
MEF2B	SCZ	GWAS_all
MEF2BNB	SCZ	GWAS_all
RFXANK	SCZ	GWAS_all
NR2C2AP	SCZ	GWAS_all
NCAN	SCZ	GWAS_all
RNU6-1028P	SCZ	GWAS_all
HAPLN4	SCZ	GWAS_all
AC138430.4	SCZ	GWAS_all
TM6SF2	SCZ	GWAS_all
SUGP1	SCZ	GWAS_all
MAU2	SCZ	GWAS_all
GATAD2A	SCZ	GWAS_all
CTB-184G21.3	SCZ	GWAS_all
MIR640	SCZ	GWAS_all
TSSK6	SCZ	GWAS_all
NDUFA13	SCZ	GWAS_all
CTC-260F20.3	SCZ	GWAS_all
YJEFN3	SCZ	GWAS_all
CILP2	SCZ	GWAS_all
PBX4	SCZ	GWAS_all
PHF5CP	SCZ	GWAS_all
AC002306.1	SCZ	GWAS_all
LPAR2	SCZ	GWAS_all
GMIP	SCZ	GWAS_all
ATP13A1	SCZ	GWAS_all
ZNF101	SCZ	GWAS_all
CTC-412M14.6	SCZ	GWAS_all
CTC-412M14.5	SCZ	GWAS_all
ZNF14	SCZ	GWAS_all
LRFN3	SCZ	GWAS_all
AF038458.3	SCZ	GWAS_all
AF038458.4	SCZ	GWAS_all
AF038458.5	SCZ	GWAS_all
SDHAF1	SCZ	GWAS_all
SYNE4	SCZ	GWAS_all
AC002116.8	SCZ	GWAS_all
ALKBH6	SCZ	GWAS_all
AC002116.7	SCZ	GWAS_all
CLIP3	SCZ	GWAS_all
THAP8	SCZ	GWAS_all
WDR62	SCZ	GWAS_all
OVOL3	SCZ	GWAS_all
POLR2I	SCZ	GWAS_all
TBCB	SCZ	GWAS_all
CAPNS1	SCZ	GWAS_all
AD001527.7	SCZ	GWAS_all
COX7A1	SCZ	GWAS_all
AC002984.2	SCZ	GWAS_all
ZNF565	SCZ	GWAS_all
RN7SL287P	SCZ	GWAS_all
ZNF146	SCZ	GWAS_all
CTD-3148I10.9	SCZ	GWAS_all
FLT3LG	SCZ	GWAS_all
CTD-3148I10.15	SCZ	GWAS_all
RPL13A	SCZ	GWAS_all
SNORD32A	SCZ	GWAS_all
SNORD33	SCZ	GWAS_all
SNORD34	SCZ	GWAS_all
SNORD35A	SCZ	GWAS_all
RPS11	SCZ	GWAS_all
SNORD35B	SCZ	GWAS_all
hsa-mir-150	SCZ	GWAS_all
MIR150	SCZ	GWAS_all
COX6CP7	SCZ	GWAS_all
FCGRT	SCZ	GWAS_all
RCN3	SCZ	GWAS_all
NOSIP	SCZ	GWAS_all
PRRG2	SCZ	GWAS_all
PRR12	SCZ	GWAS_all
CTB-33G10.11	SCZ	GWAS_all
RRAS	SCZ	GWAS_all
SCAF1	SCZ	GWAS_all
IRF3	SCZ	GWAS_all
BCL2L12	SCZ	GWAS_all
PRMT1	SCZ	GWAS_all
AC011495.1	SCZ	GWAS_all
ADM5	SCZ	GWAS_all
CTB-33G10.6	SCZ	GWAS_all
CPT1C	SCZ	GWAS_all
CTB-33G10.1	SCZ	GWAS_all
TSKS	SCZ	GWAS_all
POLD1	SCZ	GWAS_all
RN7SL324P	SCZ	GWAS_all
CTD-2545M3.6	SCZ	GWAS_all
SPIB	SCZ	GWAS_all
MYBPC2	SCZ	GWAS_all
FAM71E1	SCZ	GWAS_all
EMC10	SCZ	GWAS_all
CTD-2545M3.2	SCZ	GWAS_all
CTD-2545M3.8	SCZ	GWAS_all
JOSD2	SCZ	GWAS_all
ASPDH	SCZ	GWAS_all
LRRC4B	SCZ	GWAS_all
CTD-2560K21.6	SCZ	GWAS_all
ZNF470	SCZ	GWAS_all
SIGLEC31P	SCZ	GWAS_all
ZNF71	SCZ	GWAS_all
AC007228.8	SCZ	GWAS_all
SMIM17	SCZ	GWAS_all
ZNF835	SCZ	GWAS_all
AC007228.5	SCZ	GWAS_all
AC007228.9	SCZ	GWAS_all
AC006115.3	SCZ	GWAS_all
AC006115.1	SCZ	GWAS_all
ADIG	SCZ	GWAS_all
ARHGAP40	SCZ	GWAS_all
RP5-1100H13.3	SCZ	GWAS_all
SLC32A1	SCZ	GWAS_all
ACTR5	SCZ	GWAS_all
RN7SKP173	SCZ	GWAS_all
PPP1R16B	SCZ	GWAS_all
RN7SL116P	SCZ	GWAS_all
FAM83D	SCZ	GWAS_all
KCNB1	SCZ	GWAS_all
PTGIS	SCZ	GWAS_all
AF127577.8	SCZ	GWAS_all
NRIP1	SCZ	GWAS_all
AF127577.10	SCZ	GWAS_all
AF127577.11	SCZ	GWAS_all
AF127577.12	SCZ	GWAS_all
LINC00320	SCZ	GWAS_all
PPIAP1	SCZ	GWAS_all
TAB1	SCZ	GWAS_all
MGAT3	SCZ	GWAS_all
RP5-1104E15.6	SCZ	GWAS_all
MIEF1	SCZ	GWAS_all
ATF4	SCZ	GWAS_all
RPS19BP1	SCZ	GWAS_all
CACNA1I	SCZ	GWAS_all
ENTHD1	SCZ	GWAS_all
TNRC6B	SCZ	GWAS_all
ADSL	SCZ	GWAS_all
SGSM3	SCZ	GWAS_all
RP5-1042K10.10	SCZ	GWAS_all
MKL1	SCZ	GWAS_all
RP5-1042K10.13	SCZ	GWAS_all
RP5-1042K10.12	SCZ	GWAS_all
RP4-591N18.2	SCZ	GWAS_all
AL031594.1	SCZ	GWAS_all
COX6B1P3	SCZ	GWAS_all
RPL4P6	SCZ	GWAS_all
GAPDHP37	SCZ	GWAS_all
MCHR1	SCZ	GWAS_all
SLC25A17	SCZ	GWAS_all
RP3-408N23.4	SCZ	GWAS_all
JTBP1	SCZ	GWAS_all
MIR4766	SCZ	GWAS_all
ST13	SCZ	GWAS_all
XPNPEP3	SCZ	GWAS_all
DNAJB7	SCZ	GWAS_all
RNU6-379P	SCZ	GWAS_all
RBX1	SCZ	GWAS_all
AL080243.1	SCZ	GWAS_all
RP11-12M9.3	SCZ	GWAS_all
RP11-12M9.4	SCZ	GWAS_all
EP300	SCZ	GWAS_all
MIR1281	SCZ	GWAS_all
RNU6-375P	SCZ	GWAS_all
RP1-85F18.6	SCZ	GWAS_all
RP1-85F18.5	SCZ	GWAS_all
LRRC37A14P	SCZ	GWAS_all
L3MBTL2	SCZ	GWAS_all
RP4-756G23.5	SCZ	GWAS_all
CHADL	SCZ	GWAS_all
RANGAP1	SCZ	GWAS_all
AL035681.1	SCZ	GWAS_all
ZC3H7B	SCZ	GWAS_all
TEF	SCZ	GWAS_all
RNU6-495P	SCZ	GWAS_all
CTA-223H9.9	SCZ	GWAS_all
TOB2	SCZ	GWAS_all
PHF5A	SCZ	GWAS_all
ACO2	SCZ	GWAS_all
POLR3H	SCZ	GWAS_all
CSDC2	SCZ	GWAS_all
PMM1	SCZ	GWAS_all
DESI1	SCZ	GWAS_all
XRCC6	SCZ	GWAS_all
NHP2L1	SCZ	GWAS_all
RNU6-476P	SCZ	GWAS_all
C22orf46	SCZ	GWAS_all
Z83840.1	SCZ	GWAS_all
MEI1	SCZ	GWAS_all
HMGN2P10	SCZ	GWAS_all
RNU6ATAC22P	SCZ	GWAS_all
CCDC134	SCZ	GWAS_all
RP5-821D11.7	SCZ	GWAS_all
SREBF2	SCZ	GWAS_all
MIR33A	SCZ	GWAS_all
SHISA8	SCZ	GWAS_all
CTA-250D10.23	SCZ	GWAS_all
MIR378I	SCZ	GWAS_all
TNFRSF13C	SCZ	GWAS_all
CENPM	SCZ	GWAS_all
LINC00634	SCZ	GWAS_all
2021-09-03	SCZ	GWAS_all
CTA-250D10.19	SCZ	GWAS_all
WBP2NL	SCZ	GWAS_all
SLC25A5P1	SCZ	GWAS_all
NAGA	SCZ	GWAS_all
FAM109B	SCZ	GWAS_all
SMDT1	SCZ	GWAS_all
NDUFA6	SCZ	GWAS_all
RP1-257I20.14	SCZ	GWAS_all
NDUFA6-AS1	SCZ	GWAS_all
OLA1P1	SCZ	GWAS_all
CYP2D6	SCZ	GWAS_all
RP4-669P10.19	SCZ	GWAS_all
RP4-669P10.16	SCZ	GWAS_all
CYP2D7P	SCZ	GWAS_all
CYP2D8P	SCZ	GWAS_all
TCF20	SCZ	GWAS_all
Z83851.3	SCZ	GWAS_all
Z83851.4	SCZ	GWAS_all
CTA-989H11.1	SCZ	GWAS_all
Z83851.1	SCZ	GWAS_all
EFCAB6	SCZ	GWAS_all
RP3-388M5.8	SCZ	GWAS_all
HMGN2P9	SCZ	GWAS_all
RP3-388M5.9	SCZ	GWAS_all
SULT4A1	SCZ	GWAS_all
CHKB	SCZ	GWAS_all
CTA-384D8.33	SCZ	GWAS_all
MAPK8IP2	SCZ	GWAS_all
ARSA	SCZ	GWAS_all
SHANK3	SCZ	GWAS_all
RNU6-409P	SCZ	GWAS_all
AC000036.4	SCZ	GWAS_all
ACR	SCZ	GWAS_all
AC002056.5	SCZ	GWAS_all
SORCS3	MDD	GWAS
RBFOX1	MDD	GWAS
GRM5	MDD	GWAS
HIST1H2BN	MDD	GWAS
SHISA9	MDD	GWAS
TCF4	MDD	GWAS
NEGR1	MDD	GWAS
HIST1H3J	MDD	GWAS
DENND1A	MDD	GWAS
DCC	MDD	GWAS
RSRC1	MDD	GWAS
TENM2	MDD	GWAS
TMEM161B	MDD	GWAS
DRD2	MDD	GWAS
PGBD1	MDD	GWAS
ZKSCAN4	MDD	GWAS
HIST1H1B	MDD	GWAS
ERBB4	MDD	GWAS
ZKSCAN8	MDD	GWAS
BTN3A2	MDD	GWAS
PCLO	MDD	GWAS
ZSCAN16	MDD	GWAS
ZSCAN9	MDD	GWAS
TMEM106B	MDD	GWAS
MEF2C	MDD	GWAS
OLFM4	MDD	GWAS
GRM8	MDD	GWAS
ZNF165	MDD	GWAS
LRFN5	MDD	GWAS
OR2B2	MDD	GWAS
HIST1H2BL	MDD	GWAS
ZCCHC7	MDD	GWAS
B3GALTL	MDD	GWAS
BTN2A1	MDD	GWAS
ZSCAN26	MDD	GWAS
RERE	MDD	GWAS
CDH13	MDD	GWAS
ASTN2	MDD	GWAS
CACNA1E	MDD	GWAS
HIST1H2AL	MDD	GWAS
HLA-B	MDD	GWAS
HIST1H4L	MDD	GWAS
ZSCAN12	MDD	GWAS
CHD6	MDD	GWAS
CTNNA3	MDD	GWAS
METTL9	MDD	GWAS
MEGF11	MDD	GWAS
ZSCAN31	MDD	GWAS
ZNF197	MDD	GWAS
KLC1	MDD	GWAS
ZNF660	MDD	GWAS
SPPL3	MDD	GWAS
YLPM1	MDD	GWAS
PCDH9	MDD	GWAS
ZNF445	MDD	GWAS
ZKSCAN7	MDD	GWAS
HIST1H3I	MDD	GWAS
LIN28B	MDD	GWAS
PAX5	MDD	GWAS
PROX2	MDD	GWAS
FAM172A	MDD	GWAS
CELF4	MDD	GWAS
DLST	MDD	GWAS
NRG1	MDD	GWAS
SGCZ	MDD	GWAS
OR12D3	MDD	GWAS
RAB27B	MDD	GWAS
IGSF6	MDD	GWAS
GPC6	MDD	GWAS
PAX6	MDD	GWAS
SGIP1	MDD	GWAS
KDM3A	MDD	GWAS
C16orf45	MDD	GWAS
DCDC5	MDD	GWAS
ESR2	MDD	GWAS
LRP1B	MDD	GWAS
EMILIN3	MDD	GWAS
TRMT61A	MDD	GWAS
XRCC3	MDD	GWAS
SOX5	MDD	GWAS
CNTNAP5	MDD	GWAS
SEMA6D	MDD	GWAS
ANKK1	MDD	GWAS
ZFHX4	MDD	GWAS
LST1	MDD	GWAS
PRSS16	MDD	GWAS
TYR	MDD	GWAS
RFWD2	MDD	GWAS
PQLC2L	MDD	GWAS
BTN1A1	MDD	GWAS
DCDC1	MDD	GWAS
ZDHHC21	MDD	GWAS
TTC12	MDD	GWAS
SDK1	MDD	GWAS
APOPT1	MDD	GWAS
VRK2	MDD	GWAS
CABP1	MDD	GWAS
ZKSCAN3	MDD	GWAS
SAMD5	MDD	GWAS
ADCK3	MDD	GWAS
DENND1B	MDD	GWAS
TAOK3	MDD	GWAS
HS6ST3	MDD	GWAS
MYRF	MDD	GWAS
RTN1	MDD	GWAS
PSORS1C1	MDD	GWAS
CKB	MDD	GWAS
SF3B1	MDD	GWAS
FADS2	MDD	GWAS
GTF2IRD1	MDD	GWAS
NRD1	MDD	GWAS
ZC3H7B	MDD	GWAS
AREL1	MDD	GWAS
RANGAP1	MDD	GWAS
ZNF184	MDD	GWAS
ZDHHC5	MDD	GWAS
HIST1H2BF	MDD	GWAS
FAM120A	MDD	GWAS
KIF15	MDD	GWAS
NKAPL	MDD	GWAS
FCF1	MDD	GWAS
SORBS3	MDD	GWAS
PCDHA2	MDD	GWAS
PCDHA1	MDD	GWAS
PRR34	MDD	GWAS
SCYL1	MDD	GWAS
MR1	MDD	GWAS
BTN3A3	MDD	GWAS
TCTEX1D1	MDD	GWAS
CELF2	MDD	GWAS
CTNND1	MDD	GWAS
HSPA1A	MDD	GWAS
ASCC3	MDD	GWAS
ELAVL2	MDD	GWAS
HIST1H2BO	MDD	GWAS
RPS6KL1	MDD	GWAS
PCDHA3	MDD	GWAS
TRMT10C	MDD	GWAS
ABT1	MDD	GWAS
SCAI	MDD	GWAS
FADS1	MDD	GWAS
CTTNBP2	MDD	GWAS
KMT2A	MDD	GWAS
BEND4	MDD	GWAS
ESRRG	MDD	GWAS
BAZ2B	MDD	GWAS
GPC5	MDD	GWAS
IQCJ-SCHIP1	MDD	GWAS
TCAIM	MDD	GWAS
TMX2	MDD	GWAS
SLC17A3	MDD	GWAS
MED19	MDD	GWAS
ZNF638	MDD	GWAS
CDH22	MDD	GWAS
GRIK5	MDD	GWAS
HARS	MDD	GWAS
HSPE1-MOB4	MDD	GWAS
EP300	MDD	GWAS
HLA-DQB1	MDD	GWAS
PCNP	MDD	GWAS
ZHX3	MDD	GWAS
BCHE	MDD	GWAS
CRB1	MDD	GWAS
C3orf84	MDD	GWAS
MICB	MDD	GWAS
SLC30A9	MDD	GWAS
MARK3	MDD	GWAS
FHIT	MDD	GWAS
2021-03-10	MDD	GWAS
CDK14	MDD	GWAS
PLCG1	MDD	GWAS
PSORS1C2	MDD	GWAS
AP3B1	MDD	GWAS
POGZ	MDD	GWAS
TRAF3	MDD	GWAS
CSMD1	MDD	GWAS
TMEM67	MDD	GWAS
PCDHA4	MDD	GWAS
TOPAZ1	MDD	GWAS
PMFBP1	MDD	GWAS
CNTN5	MDD	GWAS
INPP4B	MDD	GWAS
ZNF322	MDD	GWAS
ASIC2	MDD	GWAS
PLA2R1	MDD	GWAS
CHMP3	MDD	GWAS
SOX6	MDD	GWAS
PCDHA5	MDD	GWAS
FANCL	MDD	GWAS
ZNF35	MDD	GWAS
TMEM42	MDD	GWAS
KIAA1143	MDD	GWAS
C11orf31	MDD	GWAS
ACVR1B	MDD	GWAS
ZNF501	MDD	GWAS
RFTN2	MDD	GWAS
TMEM258	MDD	GWAS
TAL1	MDD	GWAS
NICN1	MDD	GWAS
HLA-DQA1	MDD	GWAS
ACTL8	MDD	GWAS
MOB4	MDD	GWAS
CCDC36	MDD	GWAS
PCDHA6	MDD	GWAS
STK19	MDD	GWAS
RHOA	MDD	GWAS
MAP9	MDD	GWAS
FNIP2	MDD	GWAS
RBMS3	MDD	GWAS
PLCL1	MDD	GWAS
SLC44A4	MDD	GWAS
LTBP3	MDD	GWAS
SPRY2	MDD	GWAS
C7orf72	MDD	GWAS
HTT	MDD	GWAS
UBE2M	MDD	GWAS
OTX2	MDD	GWAS
BAG5	MDD	GWAS
CDH9	MDD	GWAS
LPIN3	MDD	GWAS
EPHB2	MDD	GWAS
HMGN4	MDD	GWAS
PPP6C	MDD	GWAS
NOX4	MDD	GWAS
PRR16	MDD	GWAS
EXT1	MDD	GWAS
MGAT4C	MDD	GWAS
EYS	MDD	GWAS
STAU1	MDD	GWAS
HARS2	MDD	GWAS
BAD	MDD	GWAS
MYBPC3	MDD	GWAS
ETFDH	MDD	GWAS
SIM1	MDD	GWAS
FH	MDD	GWAS
ANKS1B	MDD	GWAS
ITPR3	MDD	GWAS
RABEPK	MDD	GWAS
RHOBTB1	MDD	GWAS
BSN	MDD	GWAS
RAB3B	MDD	GWAS
ZNF536	MDD	GWAS
TOP1	MDD	GWAS
CAMKK2	MDD	GWAS
MANEA	MDD	GWAS
ARHGEF25	MDD	GWAS
VPS41	MDD	GWAS
ATP1A3	MDD	GWAS
ITGB6	MDD	GWAS
ASXL3	MDD	GWAS
ANKHD1	MDD	GWAS
PCDHA7	MDD	GWAS
PTPRS	MDD	GWAS
CCS	MDD	GWAS
PHF2	MDD	GWAS
IK	MDD	GWAS
KYNU	MDD	GWAS
PPID	MDD	GWAS
FAM120AOS	MDD	GWAS
ZMAT2	MDD	GWAS
SERPING1	MDD	GWAS
USP3	MDD	GWAS
CACNA2D1	MDD	GWAS
ANKHD1-EIF4EBP3	MDD	GWAS
GINM1	MDD	GWAS
C1QTNF7	MDD	GWAS
MIER1	MDD	GWAS
SLC4A9	MDD	GWAS
PSEN2	MDD	GWAS

### Sheet: S16
pheno	geneset	BETA	SE	OR	OR_lower	OR_upper	P	FDR	type
EHR	MDD_gwas	0.036755	0.0516377	1.03744	0.937578	1.14794	0.476597	0.762556	ptv
EHR	MDD_gwas	0.0638394	0.0883338	1.06592	0.896466	1.26741	0.46986	0.762556	MPC2
EHR	MDD_gwas	0.0780607	0.0449114	1.08119	0.990084	1.18068	0.0821921	0.345982	MPC1
EHR	MDD_gwas	-0.0113945	0.020273	0.98867	0.950155	1.02875	0.574079	0.861119	MPC0
EHR	MDD_gwas	0.0374835	0.0288357	1.03819	0.981146	1.09856	0.193635	0.580906	other_MS
EHR	MDD_gwas	0.00356012	0.023695	1.00357	0.958024	1.05127	0.880569	0.939274	syn
EHR	SCZ_gwas	0.161928	0.0964921	1.17578	0.973169	1.42056	0.0933193	0.345982	ptv
EHR	SCZ_gwas	0.229207	0.129607	1.2576	0.975483	1.62131	0.0769811	0.345982	MPC2
EHR	SCZ_gwas	0.101146	0.082891	1.10644	0.940522	1.30162	0.222377	0.601709	MPC1
EHR	SCZ_gwas	0.0163424	0.0469332	1.01648	0.927144	1.11442	0.727687	0.899922	MPC0
EHR	SCZ_gwas	0.0455025	0.041968	1.04655	0.963913	1.13628	0.278267	0.601709	other_MS
EHR	SCZ_gwas	-0.079032	0.0451222	0.92401	0.845801	1.00945	0.0798582	0.345982	syn
EHR	BP_gwas	-0.0126	0.0578638	0.987479	0.881603	1.10607	0.827621	0.90286	ptv
EHR	BP_gwas	0.1389	0.0915461	1.14901	0.96028	1.37483	0.129199	0.442969	MPC2
EHR	BP_gwas	0.0162931	0.0502436	1.01643	0.921102	1.12162	0.745724	0.899922	MPC1
EHR	BP_gwas	-0.000306724	0.0256461	0.999693	0.950685	1.05123	0.990458	0.990458	MPC0
EHR	BP_gwas	0.0328105	0.0335932	1.03335	0.967507	1.10368	0.328718	0.606863	other_MS
EHR	BP_gwas	0.000949227	0.0275968	1.00095	0.948247	1.05658	0.972561	0.990458	syn
EHR	ASD_exome	0.23543	0.0810475	1.26545	1.07959	1.48332	0.00367442	0.0392805	ptv
EHR	ASD_exome	0.201641	0.0702338	1.22341	1.06607	1.40396	0.00409171	0.0392805	MPC2
EHR	ASD_exome	0.0490335	0.0457461	1.05026	0.960186	1.14877	0.283782	0.601709	MPC1
EHR	ASD_exome	0.0481556	0.0287294	1.04933	0.991879	1.11012	0.0937035	0.345982	MPC0
EHR	ASD_exome	-0.0041866	0.040883	0.995822	0.91914	1.0789	0.918436	0.958368	other_MS
EHR	ASD_exome	-0.00756886	0.0290291	0.99246	0.937568	1.05057	0.794298	0.899922	syn
EHR	SCZ_exome	0.340995	0.145334	1.40635	1.05775	1.86984	0.0189617	0.151693	ptv
EHR	SCZ_exome	0.352856	0.11633	1.42313	1.13298	1.78758	0.00241958	0.0392805	MPC2
EHR	SCZ_exome	0.0821338	0.0773521	1.0856	0.932882	1.26332	0.288319	0.601709	MPC1
EHR	SCZ_exome	0.0223321	0.0503264	1.02258	0.926531	1.12859	0.657226	0.891102	MPC0
EHR	SCZ_exome	0.0293586	0.0599486	1.02979	0.915632	1.15819	0.624326	0.881401	other_MS
EHR	SCZ_exome	-0.0142717	0.0513754	0.98583	0.891395	1.09027	0.781172	0.899922	syn
EHR	DDID_exome	0.175005	0.0581241	1.19125	1.06299	1.335	0.00260493	0.0392805	ptv
EHR	DDID_exome	0.142553	0.0391434	1.15321	1.06805	1.24517	0.000270717	0.0129944	MPC2
EHR	DDID_exome	0.0147137	0.0278746	1.01482	0.960866	1.07181	0.597602	0.86924	MPC1
EHR	DDID_exome	0.00891948	0.0208182	1.00896	0.968619	1.05098	0.668326	0.891102	MPC0
EHR	DDID_exome	0.0203376	0.0245734	1.02055	0.972557	1.0709	0.407883	0.725126	other_MS
EHR	DDID_exome	-0.00553858	0.0190785	0.994477	0.957976	1.03237	0.771583	0.899922	syn
EHR	SCZ_gwas_full	0.0226805	0.0228383	1.02294	0.978159	1.06977	0.320667	0.606863	ptv
EHR	SCZ_gwas_full	0.0825353	0.0404947	1.08604	1.00317	1.17575	0.0415321	0.284792	MPC2
EHR	SCZ_gwas_full	0.00488364	0.0199043	1.0049	0.966447	1.04487	0.80618	0.899922	MPC1
EHR	SCZ_gwas_full	0.0101279	0.0098153	1.01018	0.990931	1.0298	0.302142	0.604284	MPC0
EHR	SCZ_gwas_full	-0.004764	0.0126589	0.995247	0.970858	1.02025	0.706668	0.899922	other_MS
EHR	SCZ_gwas_full	-0.00840747	0.0108957	0.991628	0.970676	1.01303	0.440332	0.754855	syn
EHR	SCZ_gwas_pri	0.087503	0.0792785	1.09145	0.93437	1.27493	0.269705	0.601709	ptv
EHR	SCZ_gwas_pri	0.152159	0.114554	1.16435	0.930189	1.45745	0.18409	0.580906	MPC2
EHR	SCZ_gwas_pri	0.078575	0.0734272	1.08174	0.936747	1.24919	0.284571	0.601709	MPC1
EHR	SCZ_gwas_pri	-0.0208699	0.0350845	0.979346	0.914264	1.04906	0.551945	0.854625	MPC0
EHR	SCZ_gwas_pri	0.0431975	0.0363815	1.04414	0.972281	1.12132	0.235091	0.601709	other_MS
EHR	SCZ_gwas_pri	-0.0659581	0.0382689	0.93617	0.86852	1.00909	0.0847902	0.345982	syn
